# A Comparative Environmental Impact Analysis of Screening Tests for Colorectal Cancer

**DOI:** 10.1101/2025.01.14.25320553

**Authors:** Vivek A. Rudrapatna, Tzu An Wang, Parsia Vazirnia, Kaiyi Wang, Nathan Alhalel, Shadera Slatter, Gunnar Mattson, Amy Becker, Ching-Ying Oon, Shan Wang, William Karlon, Scott Pasternak, Cassandra L. Thiel, Seema Gandhi, Sean Woolen

## Abstract

**BACKGROUND:** Healthcare is a major contributor to global greenhouse gas emissions. Colorectal cancer (CRC) screening is one of the most widely used healthcare services in the US, indicated for approximately 134 million adults. Recommended screening options include fecal immunochemical tests (FITs) every year, CT colonographies (CTCs) every 5 years, or colonoscopies every 10 years. We compared the environmental impacts of these tests and identified opportunities for impact reduction.

**METHODS:** We conducted a comparative life cycle assessment of three CRC screening strategies at the University of California, San Francisco. We performed on site audits to document the materials and energy used for each screening test. We used the ReCiPe 2016 method to estimate the environmental impacts of these procedures, measured by global warming potential (GWP) and damage to human health. We estimated the 10-year cumulative impacts of each screening strategy using a Markov reward model. We accounted for model uncertainty using hierarchical Monte Carlo simulations.

**FINDINGS:** FIT-based screening had the lowest environmental impacts, with a roughly 20% margin of superiority over colonoscopies, and this finding was robust in sensitivity analyses. Across tests, the biggest cause of environmental harm was car-based transportation of patients and staff. Prioritizing FITs over screening colonoscopies in the US could enhance population health by roughly 5.2 million disability adjusted life years per decade. Transitioning to electric vehicles could reduce the GWP of all screening tests by 15-20%.

**INTERPRETATION:** Given the similar efficacy and safety of these tests, payors should prioritize FITs for low-risk patients. Government initiatives to decarbonize transportation, incentivize telehealth, and mandate environmental product declarations will help reduce the environmental impacts of healthcare more generally. Our results call for a closer look at resource-intensive preventative health strategies, which could result in more harm than good if applied to a low-risk population.

**FUNDING:** NIH, UCSF

## Supplementary material for "A Comparative Environmental Impact Analysis of Screening Tests for Colorectal Cancer": Data Worksheet

### Sheet: questions
1	Is Gloves, Face shield, Single-use gown, Surgical mask (Type II), Disinfectant wipe landfill waste?
2	for energy, in the "Endoscopy Energy Data" sheet , on 4/18, 4/19, 4/20 only start collecting data after 8:AM?
3	check the energy calculation, the mins and kW/h, and also FIT test calculation
4	for reprocessing, why is there 40 colonos /day but 70-80 scopy per day?							2023-08-13
5	For reprocessing, why doesn’t Cidex energy /14?							2023-08-13
6	Delete CO2 tank for now							2023-08-23

### Sheet: Materials
Screening Tests	Steps	Supplies Name	Category	Assumed material	Amount	Unit	weight : source of truth	Used for how many tests	Used for how many tests notes	Times : source of truth	waste allocation assumption	Unit conversion (1=no other allocation, N=there's other allocation)	other allocation assumption	Weight for input (kg, km, kWh, amount of common medical product)	Waste (0=Landfill; 1 = Biohazard; 1-1 = Biohazard-Water, 2 = NA)	Landfill/Biohazard waste allocation	Material used in Ecoivent	UUID	Location	description	Waste used in Ecoinvent	UUID - Waste	Location - Waste	desription	Extension used in Ecoinvent	UUID - Extension	Location - Extension	desription	Categories
Colonoscopy	Preprocessing - colonoscopy	GOLYTELY	Preprocessing	Chemical	250	g	suggested by Dr. Vivek, Please see 7. Preprocessing	1	used 1 per colonoscopy		We got the weight from Suction Canister (only biohazard fluid) and put it here for waste allocation	1000	convert g to kg	0.25	2	0	market for chemical, organic | chemical, organic | APOS, U	3e3fe9dc-c890-3136-a5a7-0c63ddeebc00	- GLO	Please see in 9. Ecoinvent Ref	NA			Please see in 9. Ecoinvent Ref	NA	NA	NA	NA	Patient Prep
Colonoscopy	Preprocessing - colonoscopy	Water - 4L	Preprocessing	Tap water	4	kg	suggested by Dr. Vivek, Please see 7. Preprocessing	1	Patients drink 4L water before tests		We got the weight from Suction Canister (only biohazard fluid) and put it here for waste allocation	1		4	2	0	market for tap water | tap water | APOS, U	d4295530-e7ea-3f36-85c8-7f1eed3848f4	- RoW	Please see in 9. Ecoinvent Ref	NA			Please see in 9. Ecoinvent Ref	NA	NA	NA	NA	Patient Prep
Colonoscopy	Scope Retrieval/Setup	Set of telemetry strips (EKG)	Supplies	Paper	6	g	observe on site	1	observe on site, used 1 per colonoscopy	observe on site	We didn't get the total waste on site, we assume the weight of the waste remains the same when it's disposed.	1000	convert g to kg	0.006	0	0.006	market for thermo-mechanical pulp | thermo-mechanical pulp | APOS, U	0004a7d6-55da-3471-90e9-0167262927b8	- RoW	Please see in 9. Ecoinvent Ref	market for waste graphical paper | waste graphical paper | APOS, U	70222902-2b40-341d-9224-46d3689fdc42	- RoW	Please see in 9. Ecoinvent Ref	NA	NA	NA	NA	Disposable Supplies
Colonoscopy	Scope Retrieval/Setup	Chux pad Ultrasorbs Advanced 350	Supplies	Plastic	127	g	suggested by Nate and Kaiyi's thorough check on May 18	1	suggested by Nate and Kaiyi's thorough check on May 18		We didn't get the total waste on site, we assume the weight of the waste remains the same when it's disposed.	1000	convert g to kg	0.127	0	0.127	market for polyvinylchloride, bulk polymerised | polyvinylchloride, bulk polymerised | APOS, U	e90f395b-26f2-3084-b3cc-86e15333a22a	- GLO	Please see in 9. Ecoinvent Ref	market for waste plastic, mixture | waste plastic, mixture | APOS, U	5d8f894b-537e-35e0-a4f3-49369783a39f	- RoW	Please see in 9. Ecoinvent Ref	market for injection moulding | injection moulding | APOS, U	ebea4e99-34f2-34f4-b49d-ff013d36ddba	- GLO	Please see in 10. Extension Ref	Disposable Supplies
Colonoscopy	Scope Retrieval/Setup	Green Red/Bin/liner Cover packaging	Supplies	Plastic Packaging	5	g	weight on site	1	observe on site, used 1 per colonoscopy	x	We didn't get the total waste on site, we assume the weight of the waste remains the same when it's disposed.	1000	convert g to kg	0.005	0	0.005	market for packaging film, low density polyethylene | packaging film, low density polyethylene | APOS, U	02c367f0-fce8-3fcd-bc9e-b650d7f6b39c	- GLO	Please see in 9. Ecoinvent Ref	market for waste polyethylene | waste polyethylene | APOS, U	5f445672-9157-3506-903d-7674a7c0f816	- RoW	Please see in 9. Ecoinvent Ref	NA	NA	NA	NA	Disposable Supplies
Colonoscopy	Scope Retrieval/Setup	Plastic Bin Liner	Supplies	Plastic	22	g	observe on site	1	observe on site, used 1 per colonoscopy	observe on site	We didn't get the total waste on site, we assume the weight of the waste remains the same when it's disposed.	1000	convert g to kg	0.022	0	0.022	market for polyvinylchloride, bulk polymerised | polyvinylchloride, bulk polymerised | APOS, U	e90f395b-26f2-3084-b3cc-86e15333a22a	- GLO	Please see in 9. Ecoinvent Ref	market for waste plastic, mixture | waste plastic, mixture | APOS, U	5d8f894b-537e-35e0-a4f3-49369783a39f	- RoW	Please see in 9. Ecoinvent Ref	market for injection moulding | injection moulding | APOS, U	ebea4e99-34f2-34f4-b49d-ff013d36ddba	- GLO	Please see in 10. Extension Ref	Disposable Supplies
Colonoscopy	Scope Retrieval/Setup	Green Bin Cover	Supplies	Plastic	16	g	observe on site	1	observe on site, used 1 per colonoscopy	observe on site	We didn't get the total waste on site, we assume the weight of the waste remains the same when it's disposed.	1000	convert g to kg	0.016	0	0.016	market for polyvinylchloride, bulk polymerised | polyvinylchloride, bulk polymerised | APOS, U	e90f395b-26f2-3084-b3cc-86e15333a22a	- GLO	Please see in 9. Ecoinvent Ref	market for waste plastic, mixture | waste plastic, mixture | APOS, U	5d8f894b-537e-35e0-a4f3-49369783a39f	- RoW	Please see in 9. Ecoinvent Ref	market for injection moulding | injection moulding | APOS, U	ebea4e99-34f2-34f4-b49d-ff013d36ddba	- GLO	Please see in 10. Extension Ref	Reusable Supplies
Colonoscopy	Scope Retrieval/Setup	Red Bin Cover	Supplies	Plastic	17	g	observe on site	1	observe on site, used 1 per colonoscopy	observe on site	We didn't get the total waste on site, we assume the weight of the waste remains the same when it's disposed.	1000	convert g to kg	0.017	0	0.017	market for polyvinylchloride, bulk polymerised | polyvinylchloride, bulk polymerised | APOS, U	e90f395b-26f2-3084-b3cc-86e15333a22a	- GLO	Please see in 9. Ecoinvent Ref	market for waste plastic, mixture | waste plastic, mixture | APOS, U	5d8f894b-537e-35e0-a4f3-49369783a39f	- RoW	Please see in 9. Ecoinvent Ref	market for injection moulding | injection moulding | APOS, U	ebea4e99-34f2-34f4-b49d-ff013d36ddba	- GLO	Please see in 10. Extension Ref	Reusable Supplies
Colonoscopy	Scope Retrieval/Setup	Suction Tubing	Supplies	Phthalate	135	g	observe on site	1	observe on site, used 1 per colonoscopy	observe on site	We didn't get the total waste on site, we assume the weight of the waste remains the same when it's disposed.	1000	convert g to kg	0.135	0	0.135	market for polyethylene terephthalate, granulate, amorphous, recycled | polyethylene terephthalate, granulate, amorphous, recycled | APOS, U	a3e0deae-557e-3248-9411-f28f94ead3e4	- US	Please see in 9. Ecoinvent Ref	market for waste plastic, mixture | waste plastic, mixture | APOS, U	5d8f894b-537e-35e0-a4f3-49369783a39f	- RoW	Please see in 9. Ecoinvent Ref	market for extrusion, plastic pipes | extrusion, plastic pipes | APOS, U	644a40a3-bf73-3ffc-ab62-67ab848b15fc	- GLO	Please see in 10. Extension Ref	Disposable Supplies
Colonoscopy	Scope Retrieval/Setup	Suction Tubing packaging	Supplies	Plastic Packaging	9	g	observe on site	1	observe on site, used 1 per colonoscopy	observe on site	We didn't get the total waste on site, we assume the weight of the waste remains the same when it's disposed.	1000	convert g to kg	0.009	0	0.009	market for packaging film, low density polyethylene | packaging film, low density polyethylene | APOS, U	02c367f0-fce8-3fcd-bc9e-b650d7f6b39c	- GLO	Please see in 9. Ecoinvent Ref	market for waste polyethylene | waste polyethylene | APOS, U	5f445672-9157-3506-903d-7674a7c0f816	- RoW	Please see in 9. Ecoinvent Ref	NA	NA	NA	NA	Disposable Supplies
Colonoscopy	Scope Retrieval/Setup	Tube gel (only gel)	Supplies	Chemical	53	g	observe on site	1	observe on site, used 1 per colonoscopy	observe on site	We didn't get the total waste on site, we assume the weight of the waste remains the same when it's disposed.	1000	convert g to kg	0.053	1	0.053	market for chemical, organic | chemical, organic | APOS, U	3e3fe9dc-c890-3136-a5a7-0c63ddeebc00	- GLO	Please see in 9. Ecoinvent Ref	market for hazardous waste, for incineration | hazardous waste, for incineration | APOS, U	ff4e5665-8392-36fd-ad59-2893e5cf620f	- RoW	Please see in 9. Ecoinvent Ref	NA	NA	NA	NA	Medications
Colonoscopy	Scope Retrieval/Setup	Tube gel (without gel)	Supplies	Plastic	17	g	observe on site	1	observe on site, used 1 per colonoscopy	observe on site	We didn't get the total waste on site, we assume the weight of the waste remains the same when it's disposed.	1000	convert g to kg	0.017	0	0.017	market for polyvinylchloride, bulk polymerised | polyvinylchloride, bulk polymerised | APOS, U	e90f395b-26f2-3084-b3cc-86e15333a22a	- GLO	Please see in 9. Ecoinvent Ref	market for waste plastic, mixture | waste plastic, mixture | APOS, U	5d8f894b-537e-35e0-a4f3-49369783a39f	- RoW	Please see in 9. Ecoinvent Ref	market for blow moulding | blow moulding | APOS, U	007c63ce-9a14-3d9b-b956-9e1906124495	- GLO	Please see in 10. Extension Ref	Disposable Supplies
Colonoscopy	Scope Retrieval/Setup	Oxygen Tube packaging	Supplies	Paper Packaging	4	g	observe on site	1	observe on site, used 1 per colonoscopy	observe on site	We didn't get the total waste on site, we assume the weight of the waste remains the same when it's disposed.	1000	convert g to kg	0.004	0	0.004	market for paper sack | paper sack | APOS, U	bb69c20d-c1cf-3976-8dd5-085edfcf9622	- GLO	Please see in 9. Ecoinvent Ref	market for waste packaging paper | waste packaging paper | APOS, U	79aa73b1-7e85-3a44-83a8-0daafdb5f2a1	- RoW	Please see in 9. Ecoinvent Ref	NA	NA	NA	NA	Disposable Supplies
Colonoscopy	Scope Retrieval/Setup	Oxygen Tube	Supplies	Phthalate	27	g	observe on site	1	observe on site, used 1 per colonoscopy	observe on site	We didn't get the total waste on site, we assume the weight of the waste remains the same when it's disposed.	1000	convert g to kg	0.027	0	0.027	market for polyethylene terephthalate, granulate, amorphous, recycled | polyethylene terephthalate, granulate, amorphous, recycled | APOS, U	a3e0deae-557e-3248-9411-f28f94ead3e4	- US	Please see in 9. Ecoinvent Ref	market for waste plastic, mixture | waste plastic, mixture | APOS, U	5d8f894b-537e-35e0-a4f3-49369783a39f	- RoW	Please see in 9. Ecoinvent Ref	market for extrusion, plastic pipes | extrusion, plastic pipes | APOS, U	644a40a3-bf73-3ffc-ab62-67ab848b15fc	- GLO	Please see in 10. Extension Ref	Disposable Supplies
Colonoscopy	Scope Retrieval/Setup	Oxygen tube tip packaging	Supplies	Paper Packaging	2	g	observe on site	1	observe on site, used 1 per colonoscopy	observe on site	We didn't get the total waste on site, we assume the weight of the waste remains the same when it's disposed.	1000	convert g to kg	0.002	0	0.002	market for paper sack | paper sack | APOS, U	bb69c20d-c1cf-3976-8dd5-085edfcf9622	- GLO	Please see in 9. Ecoinvent Ref	market for waste packaging paper | waste packaging paper | APOS, U	79aa73b1-7e85-3a44-83a8-0daafdb5f2a1	- RoW	Please see in 9. Ecoinvent Ref	NA	NA	NA	NA	Disposable Supplies
Colonoscopy	Scope Retrieval/Setup	Triangle cannister	Supplies	Polyethylene	51	g	observe on site	1	observe on site, used 1 per colonoscopy	observe on site	We didn't get the total waste on site, we assume the weight of the waste remains the same when it's disposed.	1000	convert g to kg	0.051	0	0.051	market for polyethylene, high density, granulate | polyethylene, high density, granulate | APOS, U	79c4c37e-38d9-3a7c-853c-9d69c34781df	- GLO	Please see in 9. Ecoinvent Ref	market for waste polyethylene | waste polyethylene | APOS, U	5f445672-9157-3506-903d-7674a7c0f816	- RoW	Please see in 9. Ecoinvent Ref	market for injection moulding | injection moulding | APOS, U	ebea4e99-34f2-34f4-b49d-ff013d36ddba	- GLO	Please see in 10. Extension Ref	Reusable Supplies
Colonoscopy	Scope Retrieval/Setup	Suction Canister (empty)	Supplies	Polyethylene	185	g	observe on site	1	observe on site, used 1 per colonoscopy	observe on site	We didn't get the total waste on site, we assume the weight of the waste remains the same when it's disposed.	1000	convert g to kg	0.185	0	0.185	market for polyethylene, high density, granulate | polyethylene, high density, granulate | APOS, U	79c4c37e-38d9-3a7c-853c-9d69c34781df	- GLO	Please see in 9. Ecoinvent Ref	market for waste polyethylene | waste polyethylene | APOS, U	5f445672-9157-3506-903d-7674a7c0f816	- RoW	Please see in 9. Ecoinvent Ref	market for injection moulding | injection moulding | APOS, U	ebea4e99-34f2-34f4-b49d-ff013d36ddba	- GLO	Please see in 10. Extension Ref	Reusable Supplies
Colonoscopy	Scope Retrieval/Setup	First step Endoscope Bedside Pre-clean Kit (200ml)	Supplies	Chemical	206	g	suggested by Nate and Kaiyi's thorough check on May 18	1	suggested by Nate and Kaiyi's thorough check on May 18		We didn't get the total waste on site, we assume the weight of the waste remains the same when it's disposed.	1000	convert g to kg	0.206	1	0.206	market for chemical, organic | chemical, organic | APOS, U	3e3fe9dc-c890-3136-a5a7-0c63ddeebc00	- GLO	Please see in 9. Ecoinvent Ref	market for hazardous waste, for incineration | hazardous waste, for incineration | APOS, U	ff4e5665-8392-36fd-ad59-2893e5cf620f	- RoW	Please see in 9. Ecoinvent Ref	NA	NA	NA	NA	Medications
Colonoscopy	Scope Retrieval/Setup	Packet of Gauze (5)	Supplies	Cotton	8	g	observe on site	1	observe on site, used 1 per colonoscopy	observe on site	We didn't get the total waste on site, we assume the weight of the waste remains the same when it's disposed.	1000	convert g to kg	0.008	0	0.008	market for textile, woven cotton | textile, woven cotton | APOS, U	4aba34a8-ce4a-34c7-8696-25f5e7c71676	- GLO	Please see in 9. Ecoinvent Ref	market for municipal solid waste | municipal solid waste | APOS, U	74aea2d2-f5bc-391c-afd2-9539542d9031	- RoW	Please see in 9. Ecoinvent Ref	NA	NA	NA	NA	Disposable Supplies
Colonoscopy	Scope Retrieval/Setup	CO2 Tubing	Supplies	Phthalate	140	g	observe on site	15	observe on site, used 1 per day, everyday there's 15 colonoscopies	observe on site	We didn't get the total waste on site, we assume the weight of the waste remains the same when it's disposed.	1000	convert g to kg	0.00933333	0	0.00933333	market for polyethylene terephthalate, granulate, amorphous, recycled | polyethylene terephthalate, granulate, amorphous, recycled | APOS, U	a3e0deae-557e-3248-9411-f28f94ead3e4	- US	Please see in 9. Ecoinvent Ref	market for waste plastic, mixture | waste plastic, mixture | APOS, U	5d8f894b-537e-35e0-a4f3-49369783a39f	- RoW	Please see in 9. Ecoinvent Ref	market for extrusion, plastic pipes | extrusion, plastic pipes | APOS, U	644a40a3-bf73-3ffc-ab62-67ab848b15fc	- GLO	Please see in 10. Extension Ref	Disposable Supplies
Colonoscopy	Scope Retrieval/Setup	Irrigation Tubing	Supplies	Phthalate	110	g	suggested by Nate and Kaiyi's thorough check on May 18	15	suggested by Nate and Kaiyi's thorough check on May 18, used 1 per day, everyday there's 15 colonoscopies		We didn't get the total waste on site, we assume the weight of the waste remains the same when it's disposed.	1000	convert g to kg	0.00733333	0	0.00733333	market for polyethylene terephthalate, granulate, amorphous, recycled | polyethylene terephthalate, granulate, amorphous, recycled | APOS, U	a3e0deae-557e-3248-9411-f28f94ead3e4	- US	Please see in 9. Ecoinvent Ref	market for waste plastic, mixture | waste plastic, mixture | APOS, U	5d8f894b-537e-35e0-a4f3-49369783a39f	- RoW	Please see in 9. Ecoinvent Ref	market for extrusion, plastic pipes | extrusion, plastic pipes | APOS, U	644a40a3-bf73-3ffc-ab62-67ab848b15fc	- GLO	Please see in 10. Extension Ref	Disposable Supplies
Colonoscopy	Scope Retrieval/Setup	Valve and Connector Kit packaging	Supplies	Plastic Packaging	9	g	suggested by Nate and Kaiyi's thorough check on May 18	1	suggested by Nate and Kaiyi's thorough check on May 18		We didn't get the total waste on site, we assume the weight of the waste remains the same when it's disposed.	1000	convert g to kg	0.009	0	0.009	market for packaging film, low density polyethylene | packaging film, low density polyethylene | APOS, U	02c367f0-fce8-3fcd-bc9e-b650d7f6b39c	- GLO	Please see in 9. Ecoinvent Ref	market for waste polyethylene | waste polyethylene | APOS, U	5f445672-9157-3506-903d-7674a7c0f816	- RoW	Please see in 9. Ecoinvent Ref	NA	NA	NA	NA	Disposable Supplies
Colonoscopy	Scope Retrieval/Setup	Valve and Connector Kit	Supplies	Phthalate	9	g	suggested by Nate and Kaiyi's thorough check on May 18	1	suggested by Nate and Kaiyi's thorough check on May 18		We didn't get the total waste on site, we assume the weight of the waste remains the same when it's disposed.	1000	convert g to kg	0.009	0	0.009	market for polyethylene terephthalate, granulate, amorphous, recycled | polyethylene terephthalate, granulate, amorphous, recycled | APOS, U	a3e0deae-557e-3248-9411-f28f94ead3e4	- US	Please see in 9. Ecoinvent Ref	market for waste plastic, mixture | waste plastic, mixture | APOS, U	5d8f894b-537e-35e0-a4f3-49369783a39f	- RoW	Please see in 9. Ecoinvent Ref	market for injection moulding | injection moulding | APOS, U	ebea4e99-34f2-34f4-b49d-ff013d36ddba	- GLO	Please see in 10. Extension Ref	Disposable Supplies
Colonoscopy	Scope Retrieval/Setup	Sterile Water 500ml - Water	Supplies	Water	500	g	suggested by Nate and Kaiyi's thorough check on May 18	15	suggested by Nate and Kaiyi's thorough check on May 18, used 1 per day, everyday there's 15 colonoscopies		We didn't get the total waste on site, we assume the weight of the waste remains the same when it's disposed.	1000	convert g to kg	0.0333333	1-1	0.0333333	market for water, ultrapure | water, ultrapure | APOS, U	d7a527dd-4dcc-36bc-b13d-fbcb706afe1f	- RoW	Please see in 9. Ecoinvent Ref	market for wastewater, average | wastewater, average | APOS, U	ce256f92-a0ba-3e16-a7b6-9a330110cd12	- RoW	Please see in 9. Ecoinvent Ref	NA	NA	NA	NA	Disposable Supplies
Colonoscopy	Scope Retrieval/Setup	Sterile Water 500ml - Plastic	Supplies	Plastic	95	g	suggested by Nate and Kaiyi's thorough check on May 18	15	suggested by Nate and Kaiyi's thorough check on May 18, used 1 per day, everyday there's 15 colonoscopies		We didn't get the total waste on site, we assume the weight of the waste remains the same when it's disposed.	1000	convert g to kg	0.00633333	0	0.00633333	market for polyvinylchloride, bulk polymerised | polyvinylchloride, bulk polymerised | APOS, U	e90f395b-26f2-3084-b3cc-86e15333a22a	- GLO	Please see in 9. Ecoinvent Ref	market for waste plastic, mixture | waste plastic, mixture | APOS, U	5d8f894b-537e-35e0-a4f3-49369783a39f	- RoW	Please see in 9. Ecoinvent Ref	market for blow moulding | blow moulding | APOS, U	007c63ce-9a14-3d9b-b956-9e1906124495	- GLO	Please see in 10. Extension Ref	Disposable Supplies
Colonoscopy	Scope Retrieval/Setup	Sterile Water 1L - Water	Supplies	Water	1000	g	suggested by Nate and Kaiyi's thorough check on May 18	1	suggested by Nate and Kaiyi's thorough check on May 18		We didn't get the total waste on site, we assume the weight of the waste remains the same when it's disposed.	1000	convert g to kg	1	1-1	1	market for water, ultrapure | water, ultrapure | APOS, U	d7a527dd-4dcc-36bc-b13d-fbcb706afe1f	- RoW	Please see in 9. Ecoinvent Ref	market for wastewater, average | wastewater, average | APOS, U	ce256f92-a0ba-3e16-a7b6-9a330110cd12	- RoW	Please see in 9. Ecoinvent Ref	NA	NA	NA	NA	Disposable Supplies
Colonoscopy	Scope Retrieval/Setup	Sterile Water 1L - Plastic	Supplies	Plastic	116	g	suggested by Nate and Kaiyi's thorough check on May 18	1	suggested by Nate and Kaiyi's thorough check on May 18		We didn't get the total waste on site, we assume the weight of the waste remains the same when it's disposed.	1000	convert g to kg	0.116	0	0.116	market for polyvinylchloride, bulk polymerised | polyvinylchloride, bulk polymerised | APOS, U	e90f395b-26f2-3084-b3cc-86e15333a22a	- GLO	Please see in 9. Ecoinvent Ref	market for waste plastic, mixture | waste plastic, mixture | APOS, U	5d8f894b-537e-35e0-a4f3-49369783a39f	- RoW	Please see in 9. Ecoinvent Ref	market for blow moulding | blow moulding | APOS, U	007c63ce-9a14-3d9b-b956-9e1906124495	- GLO	Please see in 10. Extension Ref	Disposable Supplies
Colonoscopy	Patient Intake	IV bag LR 1L - Water	Supplies	Water	1000	g	observe on site	1	observe on site, used 1 per colonoscopy	observe on site	We didn't get the total waste on site, we assume the weight of the waste remains the same when it's disposed.	1000	convert g to kg	1	1-1	1	market for water, ultrapure | water, ultrapure | APOS, U	d7a527dd-4dcc-36bc-b13d-fbcb706afe1f	- RoW	Please see in 9. Ecoinvent Ref	market for wastewater, average | wastewater, average | APOS, U	ce256f92-a0ba-3e16-a7b6-9a330110cd12	- RoW	Please see in 9. Ecoinvent Ref	NA	NA	NA	NA	Medications
Colonoscopy	Patient Intake	IV bag LR 1L - Chemical	Supplies	Chemical	85	g	observe on site	1	observe on site, used 1 per colonoscopy	observe on site	We didn't get the total waste on site, we assume the weight of the waste remains the same when it's disposed.	1000	convert g to kg	0.085	1	0.085	market for chemical, organic | chemical, organic | APOS, U	3e3fe9dc-c890-3136-a5a7-0c63ddeebc00	- GLO	Please see in 9. Ecoinvent Ref	market for hazardous waste, for incineration | hazardous waste, for incineration | APOS, U	ff4e5665-8392-36fd-ad59-2893e5cf620f	- RoW	Please see in 9. Ecoinvent Ref	NA	NA	NA	NA	Medications
Colonoscopy	Patient Intake	IV Starter kit	Supplies	Plastic	32	g	Colonoscopy Scope Procedure.docx	1	Colonoscopy Scope Procedure.docx	Colonoscopy Scope Procedure.docx	We didn't get the total waste on site, we assume the weight of the waste remains the same when it's disposed.	1000	convert g to kg	0.032	0	0.032	market for polyvinylchloride, bulk polymerised | polyvinylchloride, bulk polymerised | APOS, U	e90f395b-26f2-3084-b3cc-86e15333a22a	- GLO	Please see in 9. Ecoinvent Ref	market for waste plastic, mixture | waste plastic, mixture | APOS, U	5d8f894b-537e-35e0-a4f3-49369783a39f	- RoW	Please see in 9. Ecoinvent Ref	market for injection moulding | injection moulding | APOS, U	ebea4e99-34f2-34f4-b49d-ff013d36ddba	- GLO	Please see in 10. Extension Ref	Disposable Supplies
Colonoscopy	Patient Intake	IV tubing	Supplies	Plastic	53	g	suggested by Nate and Kaiyi's thorough check on May 18	1	suggested by Nate and Kaiyi's thorough check on May 18		We didn't get the total waste on site, we assume the weight of the waste remains the same when it's disposed.	1000	convert g to kg	0.053	0	0.053	market for polyvinylchloride, bulk polymerised | polyvinylchloride, bulk polymerised | APOS, U	e90f395b-26f2-3084-b3cc-86e15333a22a	- GLO	Please see in 9. Ecoinvent Ref	market for waste plastic, mixture | waste plastic, mixture | APOS, U	5d8f894b-537e-35e0-a4f3-49369783a39f	- RoW	Please see in 9. Ecoinvent Ref	market for extrusion, plastic pipes | extrusion, plastic pipes | APOS, U	644a40a3-bf73-3ffc-ab62-67ab848b15fc	- GLO	Please see in 10. Extension Ref	Disposable Supplies
Colonoscopy	Patient Intake	IV tubing packaging	Supplies	Plastic Packaging	10	g	suggested by Nate and Kaiyi's thorough check on May 18	1	suggested by Nate and Kaiyi's thorough check on May 18		We didn't get the total waste on site, we assume the weight of the waste remains the same when it's disposed.	1000	convert g to kg	0.01	0	0.01	market for packaging film, low density polyethylene | packaging film, low density polyethylene | APOS, U	02c367f0-fce8-3fcd-bc9e-b650d7f6b39c	- GLO	Please see in 9. Ecoinvent Ref	market for waste polyethylene | waste polyethylene | APOS, U	5f445672-9157-3506-903d-7674a7c0f816	- RoW	Please see in 9. Ecoinvent Ref	NA	NA	NA	NA	Disposable Supplies
Colonoscopy	Patient Intake	IV Catheter	Supplies	Polyurethane	5	g	suggested by Nate and Kaiyi's thorough check on May 18	1	suggested by Nate and Kaiyi's thorough check on May 18		We didn't get the total waste on site, we assume the weight of the waste remains the same when it's disposed.	1000	convert g to kg	0.005	0	0.005	market for polyurethane, flexible foam | polyurethane, flexible foam | APOS, U	95365b61-dae3-3822-8add-34dc2b36eb72	- RoW	Please see in 9. Ecoinvent Ref	market for waste polyurethane | waste polyurethane | APOS, U	94841b64-8bcc-3132-9613-9e6be29f3f9c	- RoW	Please see in 9. Ecoinvent Ref	market for injection moulding | injection moulding | APOS, U	ebea4e99-34f2-34f4-b49d-ff013d36ddba	- GLO	Please see in 10. Extension Ref	Disposable Supplies
Colonoscopy	Patient Intake	ChloraPrep Single Swabstick	Supplies	Plastic	4	g	suggested by Nate and Kaiyi's thorough check on May 18	1	suggested by Nate and Kaiyi's thorough check on May 18		We didn't get the total waste on site, we assume the weight of the waste remains the same when it's disposed.	1000	convert g to kg	0.004	0	0.004	market for polyvinylchloride, bulk polymerised | polyvinylchloride, bulk polymerised | APOS, U	e90f395b-26f2-3084-b3cc-86e15333a22a	- GLO	Please see in 9. Ecoinvent Ref	market for waste plastic, mixture | waste plastic, mixture | APOS, U	5d8f894b-537e-35e0-a4f3-49369783a39f	- RoW	Please see in 9. Ecoinvent Ref	market for injection moulding | injection moulding | APOS, U	ebea4e99-34f2-34f4-b49d-ff013d36ddba	- GLO	Please see in 10. Extension Ref	Disposable Supplies
Colonoscopy	Patient Intake	Sheet*2 (Fitted + draw)	Reusable	Cotton	482	g	suggested by Nate and Kaiyi's thorough check on May 18	75	suggested by Nate and Kaiyi's thorough check on May 18, assumed relaundering 75 times before end of life, see 1. Reusable		We didn't get the total waste on site, we assume the weight of the waste remains the same when it's disposed.	1000	convert g to kg	0.00642667	0	0.00642667	market for textile, woven cotton | textile, woven cotton | APOS, U	4aba34a8-ce4a-34c7-8696-25f5e7c71676	- GLO	Please see in 9. Ecoinvent Ref	market for municipal solid waste | municipal solid waste | APOS, U	74aea2d2-f5bc-391c-afd2-9539542d9031	- RoW	Please see in 9. Ecoinvent Ref	NA	NA	NA	NA	Disposable Supplies
Colonoscopy	Patient Intake	Blood pressure cuff	Supplies	Nylon	57	g	suggested by Nate and Kaiyi's thorough check on May 18	1	suggested by Nate and Kaiyi's thorough check on May 18		We didn't get the total waste on site, we assume the weight of the waste remains the same when it's disposed.	1000	convert g to kg	0.057	0	0.057	market for nylon 6-6 | nylon 6-6 | APOS, U	3000c90c-5808-3954-b8c8-bee974ed9cc4	- RoW	Please see in 9. Ecoinvent Ref	market for waste plastic, mixture | waste plastic, mixture | APOS, U	5d8f894b-537e-35e0-a4f3-49369783a39f	- RoW	Please see in 9. Ecoinvent Ref	market for injection moulding | injection moulding | APOS, U	ebea4e99-34f2-34f4-b49d-ff013d36ddba	- GLO	Please see in 10. Extension Ref	Reusable Supplies
Colonoscopy	Patient Intake	Patient gown	Reusable	Cotton	282	g	observe on site	75	observe on site, assumed relaundering 75 times before end of life, see 1. Reusable	observe on site	We didn't get the total waste on site, we assume the weight of the waste remains the same when it's disposed.	1000	convert g to kg	0.00376	0	0.00376	market for textile, woven cotton | textile, woven cotton | APOS, U	4aba34a8-ce4a-34c7-8696-25f5e7c71676	- GLO	Please see in 9. Ecoinvent Ref	market for municipal solid waste | municipal solid waste | APOS, U	74aea2d2-f5bc-391c-afd2-9539542d9031	- RoW	Please see in 9. Ecoinvent Ref	NA	NA	NA	NA	Reusable Supplies
Colonoscopy	Patient Intake	Pillow Case	Reusable	Cotton	99	g	observe on site	75	observe on site, assumed relaundering 75 times before end of life, see 1. Reusable	observe on site	We didn't get the total waste on site, we assume the weight of the waste remains the same when it's disposed.	1000	convert g to kg	0.00132	0	0.00132	market for textile, woven cotton | textile, woven cotton | APOS, U	4aba34a8-ce4a-34c7-8696-25f5e7c71676	- GLO	Please see in 9. Ecoinvent Ref	market for municipal solid waste | municipal solid waste | APOS, U	74aea2d2-f5bc-391c-afd2-9539542d9031	- RoW	Please see in 9. Ecoinvent Ref	NA	NA	NA	NA	Reusable Supplies
Colonoscopy	Patient Intake	Heated blanket	Reusable	Cotton	581	g	observe on site	75	observe on site, assumed relaundering 75 times before end of life, see 1. Reusable	observe on site	We didn't get the total waste on site, we assume the weight of the waste remains the same when it's disposed.	1000	convert g to kg	0.00774667	0	0.00774667	market for textile, woven cotton | textile, woven cotton | APOS, U	4aba34a8-ce4a-34c7-8696-25f5e7c71676	- GLO	Please see in 9. Ecoinvent Ref	market for municipal solid waste | municipal solid waste | APOS, U	74aea2d2-f5bc-391c-afd2-9539542d9031	- RoW	Please see in 9. Ecoinvent Ref	NA	NA	NA	NA	Reusable Supplies
Colonoscopy	Anesthesia	5 ml Syringe	Supplies	Polyethylene	4	g	observe on site	1	observe on site, used 1 per colonoscopy	observe on site	We didn't get the total waste on site, we assume the weight of the waste remains the same when it's disposed.	1000	convert g to kg	0.004	1	0.004	market for polyethylene, high density, granulate | polyethylene, high density, granulate | APOS, U	79c4c37e-38d9-3a7c-853c-9d69c34781df	- GLO	Please see in 9. Ecoinvent Ref	market for waste polyethylene | waste polyethylene | APOS, U	5f445672-9157-3506-903d-7674a7c0f816	- RoW	Please see in 9. Ecoinvent Ref	market for blow moulding | blow moulding | APOS, U	007c63ce-9a14-3d9b-b956-9e1906124495	- GLO	Please see in 10. Extension Ref	Disposable Supplies
Colonoscopy	Anesthesia	3 ml Syringe	Supplies	Polyethylene	3	g	observe on site	1	observe on site, used 1 per colonoscopy	observe on site	We didn't get the total waste on site, we assume the weight of the waste remains the same when it's disposed.	1000	convert g to kg	0.003	1	0.003	market for polyethylene, high density, granulate | polyethylene, high density, granulate | APOS, U	79c4c37e-38d9-3a7c-853c-9d69c34781df	- GLO	Please see in 9. Ecoinvent Ref	market for waste polyethylene | waste polyethylene | APOS, U	5f445672-9157-3506-903d-7674a7c0f816	- RoW	Please see in 9. Ecoinvent Ref	market for blow moulding | blow moulding | APOS, U	007c63ce-9a14-3d9b-b956-9e1906124495	- GLO	Please see in 10. Extension Ref	Disposable Supplies
Colonoscopy	Patient Intake	Socks (1 pair)	Supplies	Cotton	36	g	observe on site	1	observe on site, used 1 per colonoscopy	observe on site	We didn't get the total waste on site, we assume the weight of the waste remains the same when it's disposed.	1000	convert g to kg	0.036	0	0.036	market for textile, woven cotton | textile, woven cotton | APOS, U	4aba34a8-ce4a-34c7-8696-25f5e7c71676	- GLO	Please see in 9. Ecoinvent Ref	market for municipal solid waste | municipal solid waste | APOS, U	74aea2d2-f5bc-391c-afd2-9539542d9031	- RoW	Please see in 9. Ecoinvent Ref	NA	NA	NA	NA	Disposable Supplies
Colonoscopy	Colonoscopy	pair of gloves - nurse	Thiel et al	Gloves	1	pairs	Observed on site; stratified into subcomponents based on Thiel et al 2022	1	observe on site, used 1 per colonoscopy	observe on site	We didn't get the total waste on site, we assume the weight of the waste remains the same when it's disposed.	1	Please see 4. Thiel et al 2022	1	0	1	Please see common_medical_proucts.xlsx			Please see in 9. Ecoinvent Ref	market for waste plastic, mixture | waste plastic, mixture | APOS, U	5d8f894b-537e-35e0-a4f3-49369783a39f	- RoW	Please see in 9. Ecoinvent Ref	NA	NA	NA	NA	PPE
Colonoscopy	Colonoscopy	pair of gloves - technician	Thiel et al	Gloves	1	pairs	Observed on site; stratified into subcomponents based on Thiel et al 2022	1	observe on site, used 1 per colonoscopy	observe on site	We didn't get the total waste on site, we assume the weight of the waste remains the same when it's disposed.	1	Please see 4. Thiel et al 2022	1	0	1	Please see common_medical_proucts.xlsx			Please see in 9. Ecoinvent Ref	market for waste plastic, mixture | waste plastic, mixture | APOS, U	5d8f894b-537e-35e0-a4f3-49369783a39f	- RoW	Please see in 9. Ecoinvent Ref	NA	NA	NA	NA	PPE
Colonoscopy	Colonoscopy	pair of gloves - doctor1	Thiel et al	Gloves	1	pairs	Observed on site; stratified into subcomponents based on Thiel et al 2022	1	observe on site, used 1 per colonoscopy	observe on site	We didn't get the total waste on site, we assume the weight of the waste remains the same when it's disposed.	1	Please see 4. Thiel et al 2022	1	0	1	Please see common_medical_proucts.xlsx			Please see in 9. Ecoinvent Ref	market for waste plastic, mixture | waste plastic, mixture | APOS, U	5d8f894b-537e-35e0-a4f3-49369783a39f	- RoW	Please see in 9. Ecoinvent Ref	NA	NA	NA	NA	PPE
Colonoscopy	Colonoscopy	pair of gloves - doctor2	Thiel et al	Gloves	1	pairs	Observed on site; stratified into subcomponents based on Thiel et al 2022	1	observe on site, used 1 per colonoscopy	observe on site	We didn't get the total waste on site, we assume the weight of the waste remains the same when it's disposed.	1	Please see 4. Thiel et al 2022	1	0	1	Please see common_medical_proucts.xlsx			Please see in 9. Ecoinvent Ref	market for waste plastic, mixture | waste plastic, mixture | APOS, U	5d8f894b-537e-35e0-a4f3-49369783a39f	- RoW	Please see in 9. Ecoinvent Ref	NA	NA	NA	NA	PPE
Colonoscopy	Colonoscopy	Face shield - doctor	Thiel et al	Face shield	1	items	Observed on site; stratified into subcomponents based on Thiel et al 2022	15	observe on site, used 1 per day, everyday there's 15 colonoscopies	observe on site	We didn't get the total waste on site, we assume the weight of the waste remains the same when it's disposed.	1	Please see 4. Thiel et al 2022	0.0666667	0	0.0666667	Please see common_medical_proucts.xlsx			Please see in 9. Ecoinvent Ref	market for waste plastic, mixture | waste plastic, mixture | APOS, U	5d8f894b-537e-35e0-a4f3-49369783a39f	- RoW	Please see in 9. Ecoinvent Ref	NA	NA	NA	NA	PPE
Colonoscopy	Colonoscopy	Face shield - technician	Thiel et al	Face shield	1	items	Observed on site; stratified into subcomponents based on Thiel et al 2022	15	observe on site, used 1 per day, everyday there's 15 colonoscopies	observe on site	We didn't get the total waste on site, we assume the weight of the waste remains the same when it's disposed.	1	Please see 4. Thiel et al 2022	0.0666667	0	0.0666667	Please see common_medical_proucts.xlsx			Please see in 9. Ecoinvent Ref	market for waste plastic, mixture | waste plastic, mixture | APOS, U	5d8f894b-537e-35e0-a4f3-49369783a39f	- RoW	Please see in 9. Ecoinvent Ref	NA	NA	NA	NA	PPE
Colonoscopy	Colonoscopy	Gown - nurse	Thiel et al	Single-use gown	1	items	Observed on site; stratified into subcomponents based on Thiel et al 2022	1	observe on site, used 1 per colonoscopy	observe on site	We didn't get the total waste on site, we assume the weight of the waste remains the same when it's disposed.	1	Please see 4. Thiel et al 2022	1	0	1	Please see common_medical_proucts.xlsx			Please see in 9. Ecoinvent Ref	market for waste plastic, mixture | waste plastic, mixture | APOS, U	5d8f894b-537e-35e0-a4f3-49369783a39f	- RoW	Please see in 9. Ecoinvent Ref	NA	NA	NA	NA	PPE
Colonoscopy	Colonoscopy	Gown - technician	Thiel et al	Single-use gown	1	items	Observed on site; stratified into subcomponents based on Thiel et al 2022	1	observe on site, used 1 per colonoscopy	observe on site	We didn't get the total waste on site, we assume the weight of the waste remains the same when it's disposed.	1	Please see 4. Thiel et al 2022	1	0	1	Please see common_medical_proucts.xlsx			Please see in 9. Ecoinvent Ref	market for waste plastic, mixture | waste plastic, mixture | APOS, U	5d8f894b-537e-35e0-a4f3-49369783a39f	- RoW	Please see in 9. Ecoinvent Ref	NA	NA	NA	NA	PPE
Colonoscopy	Colonoscopy	Gown - doctor	Thiel et al	Single-use gown	1	items	Observed on site; stratified into subcomponents based on Thiel et al 2022	1	observe on site, used 1 per colonoscopy	observe on site	We didn't get the total waste on site, we assume the weight of the waste remains the same when it's disposed.	1	Please see 4. Thiel et al 2022	1	0	1	Please see common_medical_proucts.xlsx			Please see in 9. Ecoinvent Ref	market for waste plastic, mixture | waste plastic, mixture | APOS, U	5d8f894b-537e-35e0-a4f3-49369783a39f	- RoW	Please see in 9. Ecoinvent Ref	NA	NA	NA	NA	PPE
Colonoscopy	Scope Cleaning/Reprocessing	endoscope cleaning brush packaging (yellow)	Supplies	Plastic Packaging	7	g	observe on site	1	observe on site, used 1 per colonoscopy	observe on site	We didn't get the total waste on site, we assume the weight of the waste remains the same when it's disposed.	1000	convert g to kg	0.007	0	0.007	market for packaging film, low density polyethylene | packaging film, low density polyethylene | APOS, U	02c367f0-fce8-3fcd-bc9e-b650d7f6b39c	- GLO	Please see in 9. Ecoinvent Ref	market for waste polyethylene | waste polyethylene | APOS, U	5f445672-9157-3506-903d-7674a7c0f816	- RoW	Please see in 9. Ecoinvent Ref	market for injection moulding | injection moulding | APOS, U	ebea4e99-34f2-34f4-b49d-ff013d36ddba	- GLO	Please see in 10. Extension Ref	Disposable Supplies
Colonoscopy	Scope Cleaning/Reprocessing	endoscope cleaning brush (yellow)	Supplies	Plastic	4	g	observe on site	1	observe on site, used 1 per colonoscopy	observe on site	We didn't get the total waste on site, we assume the weight of the waste remains the same when it's disposed.	1000	convert g to kg	0.004	0	0.004	market for polyvinylchloride, bulk polymerised | polyvinylchloride, bulk polymerised | APOS, U	e90f395b-26f2-3084-b3cc-86e15333a22a	- GLO	Please see in 9. Ecoinvent Ref	market for waste plastic, mixture | waste plastic, mixture | APOS, U	5d8f894b-537e-35e0-a4f3-49369783a39f	- RoW	Please see in 9. Ecoinvent Ref	market for injection moulding | injection moulding | APOS, U	ebea4e99-34f2-34f4-b49d-ff013d36ddba	- GLO	Please see in 10. Extension Ref	Disposable Supplies
Colonoscopy	Scope Cleaning/Reprocessing	Bouffant	Supplies	Chemical	6	g	suggested by Nate and Kaiyi's thorough check on May 18	1	suggested by Nate and Kaiyi's thorough check on May 18		We didn't get the total waste on site, we assume the weight of the waste remains the same when it's disposed.	1000	convert g to kg	0.006	0	0.006	market for chemical, organic | chemical, organic | APOS, U	3e3fe9dc-c890-3136-a5a7-0c63ddeebc00	- GLO	Please see in 9. Ecoinvent Ref	market for hazardous waste, for incineration | hazardous waste, for incineration | APOS, U	ff4e5665-8392-36fd-ad59-2893e5cf620f	- RoW	Please see in 9. Ecoinvent Ref	NA	NA	NA	NA	PPE
Colonoscopy	Scope Cleaning/Reprocessing	Shoe covers	Supplies	Plastic	10	g	suggested by Nate and Kaiyi's thorough check on May 18	1	suggested by Nate and Kaiyi's thorough check on May 18		We didn't get the total waste on site, we assume the weight of the waste remains the same when it's disposed.	1000	convert g to kg	0.01	0	0.01	market for polyvinylchloride, bulk polymerised | polyvinylchloride, bulk polymerised | APOS, U	e90f395b-26f2-3084-b3cc-86e15333a22a	- GLO	Please see in 9. Ecoinvent Ref	market for waste plastic, mixture | waste plastic, mixture | APOS, U	5d8f894b-537e-35e0-a4f3-49369783a39f	- RoW	Please see in 9. Ecoinvent Ref	market for blow moulding | blow moulding | APOS, U	007c63ce-9a14-3d9b-b956-9e1906124495	- GLO	Please see in 10. Extension Ref	Disposable Supplies
Colonoscopy	Scope Cleaning/Reprocessing	Channel check strip - paper	Supplies	Paper	7	g	suggested by Nate and Kaiyi's thorough check on May 18	1	suggested by Nate and Kaiyi's thorough check on May 18		We didn't get the total waste on site, we assume the weight of the waste remains the same when it's disposed.	1000	convert g to kg	0.007	0	0.007	market for thermo-mechanical pulp | thermo-mechanical pulp | APOS, U	0004a7d6-55da-3471-90e9-0167262927b8	- RoW	Please see in 9. Ecoinvent Ref	market for waste graphical paper | waste graphical paper | APOS, U	70222902-2b40-341d-9224-46d3689fdc42	- RoW	Please see in 9. Ecoinvent Ref	NA	NA	NA	NA	Disposable Supplies
Colonoscopy	Scope Cleaning/Reprocessing	Channel check strip - foil packaging	Supplies	foil packaging	1	g	suggested by Nate and Kaiyi's thorough check on May 18	1	suggested by Nate and Kaiyi's thorough check on May 18		We didn't get the total waste on site, we assume the weight of the waste remains the same when it's disposed.	1000	convert g to kg	0.001	0	0.001	market for aluminium collector foil, for Li-ion battery | aluminium collector foil, for Li-ion battery | APOS, U	40f82e1f-d084-4b93-ae87-00eaf421c2e2	- GLO	Please see in 9. Ecoinvent Ref	market for scrap aluminium | scrap aluminium | APOS, U	768a56fa-fe36-3e06-911d-6df1b7244fa9	- RoW	Please see in 9. Ecoinvent Ref	NA	NA	NA	NA	Disposable Supplies
Colonoscopy	Scope Cleaning/Reprocessing	30cc Syringe water	Supplies	Water	30	g	observe on site	1	observe on site, used 1 per colonoscopy	observe on site	We didn't get the total waste on site, we assume the weight of the waste remains the same when it's disposed.	1000	convert g to kg	0.03	1-1	0.03	market for water, ultrapure | water, ultrapure | APOS, U	d7a527dd-4dcc-36bc-b13d-fbcb706afe1f	- RoW	Please see in 9. Ecoinvent Ref	market for wastewater, average | wastewater, average | APOS, U	ce256f92-a0ba-3e16-a7b6-9a330110cd12	- RoW	Please see in 9. Ecoinvent Ref	NA	NA	NA	NA	Disposable Supplies
Colonoscopy	Scope Cleaning/Reprocessing	50cc Syringe without sterile water	Supplies	Polyethylene	19	g	suggested by Nate and Kaiyi's thorough check on May 18	1	suggested by Nate and Kaiyi's thorough check on May 18		We didn't get the total waste on site, we assume the weight of the waste remains the same when it's disposed.	1000	convert g to kg	0.019	1	0.019	market for polyethylene, high density, granulate | polyethylene, high density, granulate | APOS, U	79c4c37e-38d9-3a7c-853c-9d69c34781df	- GLO	Please see in 9. Ecoinvent Ref	market for waste polyethylene | waste polyethylene | APOS, U	5f445672-9157-3506-903d-7674a7c0f816	- RoW	Please see in 9. Ecoinvent Ref	market for blow moulding | blow moulding | APOS, U	007c63ce-9a14-3d9b-b956-9e1906124495	- GLO	Please see in 10. Extension Ref	Disposable Supplies
Colonoscopy	Scope Cleaning/Reprocessing	double-end brush (green)	Supplies	Plastic	2	g	observe on site	1	observe on site, used 1 per colonoscopy	observe on site	We didn't get the total waste on site, we assume the weight of the waste remains the same when it's disposed.	1000	convert g to kg	0.002	0	0.002	market for polyvinylchloride, bulk polymerised | polyvinylchloride, bulk polymerised | APOS, U	e90f395b-26f2-3084-b3cc-86e15333a22a	- GLO	Please see in 9. Ecoinvent Ref	market for waste plastic, mixture | waste plastic, mixture | APOS, U	5d8f894b-537e-35e0-a4f3-49369783a39f	- RoW	Please see in 9. Ecoinvent Ref	market for injection moulding | injection moulding | APOS, U	ebea4e99-34f2-34f4-b49d-ff013d36ddba	- GLO	Please see in 10. Extension Ref	Disposable Supplies
Colonoscopy	Scope Cleaning/Reprocessing	Disinfectant wipe - scope cleaning-1	Thiel et al	Disinfectant wipe	1	items	suggested by Nate and Kaiyi's thorough check on May 18	1	suggested by Nate and Kaiyi's thorough check on May 18	observe on site	We didn't get the total waste on site, we assume the weight of the waste remains the same when it's disposed.	1	Please see 4. Thiel et al 2022	1	0	1	Please see common_medical_proucts.xlsx			Please see in 9. Ecoinvent Ref	market for waste plastic, mixture | waste plastic, mixture | APOS, U	5d8f894b-537e-35e0-a4f3-49369783a39f	- RoW	Please see in 9. Ecoinvent Ref	NA	NA	NA	NA	Scope Reprocessing
Colonoscopy	Scope Cleaning/Reprocessing	Disinfectant wipe - scope cleaning-2	Thiel et al	Disinfectant wipe	1	items	suggested by Nate and Kaiyi's thorough check on May 18	1	suggested by Nate and Kaiyi's thorough check on May 18	observe on site	We didn't get the total waste on site, we assume the weight of the waste remains the same when it's disposed.	1	Please see 4. Thiel et al 2022	1	0	1	Please see common_medical_proucts.xlsx			Please see in 9. Ecoinvent Ref	market for waste plastic, mixture | waste plastic, mixture | APOS, U	5d8f894b-537e-35e0-a4f3-49369783a39f	- RoW	Please see in 9. Ecoinvent Ref	NA	NA	NA	NA	Scope Reprocessing
Colonoscopy	Scope Cleaning/Reprocessing	Disinfectant wipe - room cleaning	Thiel et al	Disinfectant wipe	1	items	suggested by Nate and Kaiyi's thorough check on May 18	1	suggested by Nate and Kaiyi's thorough check on May 18	observe on site	We didn't get the total waste on site, we assume the weight of the waste remains the same when it's disposed.	1	Please see 4. Thiel et al 2022	1	0	1	Please see common_medical_proucts.xlsx			Please see in 9. Ecoinvent Ref	market for waste plastic, mixture | waste plastic, mixture | APOS, U	5d8f894b-537e-35e0-a4f3-49369783a39f	- RoW	Please see in 9. Ecoinvent Ref	NA	NA	NA	NA	Scope Reprocessing
Colonoscopy	Scope Cleaning/Reprocessing	renuzyme	Reprocessing	Propylene Glycol	3.152	g	suggested by Kaiyi's investigate "Endoscope Reprocessing LCA.xlsx" thorough check on Aug 9	1	please see 6. Reprocessing		We didn't get the total waste on site, we assume the weight of the waste remains the same when it's disposed.	1000	convert g to kg	0.003152	1	0.003152	market for propylene glycol, liquid | propylene glycol, liquid | APOS, U	0eae2184-9c76-3ae3-9b4d-b16aaa3c11e0	- RoW	Please see in 9. Ecoinvent Ref	market for hazardous waste, for incineration | hazardous waste, for incineration | APOS, U	ff4e5665-8392-36fd-ad59-2893e5cf620f	- RoW	Please see in 9. Ecoinvent Ref	NA	NA	NA	NA	Scope Reprocessing
Colonoscopy	Scope Cleaning/Reprocessing	Tergal Detergent	Reprocessing	dipropylene glycol methyl	3.37333	g	suggested by Nate and Kaiyi's thorough check on May 18	1	please see 6. Reprocessing		We didn't get the total waste on site, we assume the weight of the waste remains the same when it's disposed.	1000	convert g to kg	0.00337333	1	0.00337333	market for dipropylene glycol monomethyl ether | dipropylene glycol monomethyl ether | APOS, U	e8eb227c-da3d-3087-aa18-57a513b8c9b1	- RoW	Please see in 9. Ecoinvent Ref	market for hazardous waste, for incineration | hazardous waste, for incineration | APOS, U	ff4e5665-8392-36fd-ad59-2893e5cf620f	- RoW	Please see in 9. Ecoinvent Ref	NA	NA	NA	NA	Scope Reprocessing
Colonoscopy	Scope Cleaning/Reprocessing	Water	Supplies	Water	94.6353	g	suggested by Nate and Kaiyi's thorough check on May 18	1	suggested by Nate and Kaiyi's thorough check on May 18		We didn't get the total waste on site, we assume the weight of the waste remains the same when it's disposed.	1000	convert g to kg	0.0946353	1-1	0.0946353	market for water, ultrapure | water, ultrapure | APOS, U	d7a527dd-4dcc-36bc-b13d-fbcb706afe1f	- RoW	Please see in 9. Ecoinvent Ref	market for wastewater, average | wastewater, average | APOS, U	ce256f92-a0ba-3e16-a7b6-9a330110cd12	- RoW	Please see in 9. Ecoinvent Ref	NA	NA	NA	NA	Scope Reprocessing
Colonoscopy	Scope Cleaning/Reprocessing	Cidex	Reprocessing	Chemical	0.025619	g	suggested by Nate and Kaiyi's thorough check on May 18	1	please see 6. Reprocessing		We didn't get the total waste on site, we assume the weight of the waste remains the same when it's disposed.	1000	convert g to kg	2.5619e-05	1	2.5619e-05	market for chemical, organic | chemical, organic | APOS, U	3e3fe9dc-c890-3136-a5a7-0c63ddeebc00	- GLO	Please see in 9. Ecoinvent Ref	market for hazardous waste, for incineration | hazardous waste, for incineration | APOS, U	ff4e5665-8392-36fd-ad59-2893e5cf620f	- RoW	Please see in 9. Ecoinvent Ref	NA	NA	NA	NA	Scope Reprocessing
Colonoscopy	Scope Cleaning/Reprocessing	Energy for reprocessing	Energy	electricity, high voltage	2.0042	kWh	suggested by Kaiyi's investigate "Endoscope Reprocessing LCA.xlsx" thorough check on Aug 9	1	please see 6. Reprocessing			1		2.0042	2	0	market for electricity, high voltage | electricity, high voltage | APOS, U	49e7e645-4cdc-3c7b-864b-538ed9d4bca2	US-WECC	Please see in 9. Ecoinvent Ref	NA			Please see in 9. Ecoinvent Ref	NA	NA	NA	NA	Energy
Colonoscopy	Scope Cleaning/Reprocessing	1 cidex test strip/run	Supplies	Paper	6	g	suggested by Nate and Kaiyi's thorough check on May 18	1	suggested by Nate and Kaiyi's thorough check on May 18		We didn't get the total waste on site, we assume the weight of the waste remains the same when it's disposed.	1000	convert g to kg	0.006	0	0.006	market for thermo-mechanical pulp | thermo-mechanical pulp | APOS, U	0004a7d6-55da-3471-90e9-0167262927b8	- RoW	Please see in 9. Ecoinvent Ref	market for waste graphical paper | waste graphical paper | APOS, U	70222902-2b40-341d-9224-46d3689fdc42	- RoW	Please see in 9. Ecoinvent Ref	NA	NA	NA	NA	Scope Reprocessing
Colonoscopy	Scope Cleaning/Reprocessing	Dri Scope Aid Disposable Connectors Kit	Supplies	Phthalate	5	g	suggested by Nate and Kaiyi's thorough check on May 18	15	suggested by Nate and Kaiyi's thorough check on May 18, used 1 per day, everyday there's 15 colonoscopies		We didn't get the total waste on site, we assume the weight of the waste remains the same when it's disposed.	1000	convert g to kg	0.000333333	0	0.000333333	market for polyethylene terephthalate, granulate, amorphous, recycled | polyethylene terephthalate, granulate, amorphous, recycled | APOS, U	a3e0deae-557e-3248-9411-f28f94ead3e4	- US	Please see in 9. Ecoinvent Ref	market for waste plastic, mixture | waste plastic, mixture | APOS, U	5d8f894b-537e-35e0-a4f3-49369783a39f	- RoW	Please see in 9. Ecoinvent Ref	market for extrusion, plastic pipes | extrusion, plastic pipes | APOS, U	644a40a3-bf73-3ffc-ab62-67ab848b15fc	- GLO	Please see in 10. Extension Ref	Scope Reprocessing
Colonoscopy	Scope Cleaning/Reprocessing	Dri Scope Aid Disposable Tubing Kit	Supplies	Phthalate	95	g	suggested by Nate and Kaiyi's thorough check on May 18	15	suggested by Nate and Kaiyi's thorough check on May 18, used 1 per day, everyday there's 15 colonoscopies		We didn't get the total waste on site, we assume the weight of the waste remains the same when it's disposed.	1000	convert g to kg	0.00633333	0	0.00633333	market for polyethylene terephthalate, granulate, amorphous, recycled | polyethylene terephthalate, granulate, amorphous, recycled | APOS, U	a3e0deae-557e-3248-9411-f28f94ead3e4	- US	Please see in 9. Ecoinvent Ref	market for waste plastic, mixture | waste plastic, mixture | APOS, U	5d8f894b-537e-35e0-a4f3-49369783a39f	- RoW	Please see in 9. Ecoinvent Ref	market for extrusion, plastic pipes | extrusion, plastic pipes | APOS, U	644a40a3-bf73-3ffc-ab62-67ab848b15fc	- GLO	Please see in 10. Extension Ref	Scope Reprocessing
Colonoscopy	Scope Cleaning/Reprocessing	Dri Scope Aid Disposable Tubing Kit packaging	Supplies	Plastic Packaging	9	g	suggested by Nate and Kaiyi's thorough check on May 18	15	suggested by Nate and Kaiyi's thorough check on May 18, used 1 per day, everyday there's 15 colonoscopies		We didn't get the total waste on site, we assume the weight of the waste remains the same when it's disposed.	1000	convert g to kg	0.0006	0	0.0006	market for packaging film, low density polyethylene | packaging film, low density polyethylene | APOS, U	02c367f0-fce8-3fcd-bc9e-b650d7f6b39c	- GLO	Please see in 9. Ecoinvent Ref	market for waste polyethylene | waste polyethylene | APOS, U	5f445672-9157-3506-903d-7674a7c0f816	- RoW	Please see in 9. Ecoinvent Ref	NA	NA	NA	NA	Scope Reprocessing
Colonoscopy	Scope Cleaning/Reprocessing	Plastic sheet for scope	Reusable	Plastic	15	g	suggested by Nate and Kaiyi's thorough check on May 18	15	suggested by Nate and Kaiyi's thorough check on May 18, used 1 per day, everyday there's 15 colonoscopies		We didn't get the total waste on site, we assume the weight of the waste remains the same when it's disposed.	1000	convert g to kg	0.001	0	0.001	market for polyvinylchloride, bulk polymerised | polyvinylchloride, bulk polymerised | APOS, U	e90f395b-26f2-3084-b3cc-86e15333a22a	- GLO	Please see in 9. Ecoinvent Ref	market for waste plastic, mixture | waste plastic, mixture | APOS, U	5d8f894b-537e-35e0-a4f3-49369783a39f	- RoW	Please see in 9. Ecoinvent Ref	market for extrusion of plastic sheets and thermoforming, inline | extrusion of plastic sheets and thermoforming, inline | APOS, U	b21f1081-ac6e-3d41-af01-feccb50f25cf	- GLO	Please see in 10. Extension Ref	Disposable Supplies
Colonoscopy	Patient Intake	laundry water for patient gown, pillow and blanket	Reusable	Tap water	2530.45	g	please see 1. Reusable	1			We didn't get the total waste on site, we assume the weight of the waste remains the same when it's disposed.	1000	convert g to kg	2.53045	1-1	2.53045	market for tap water | tap water | APOS, U	d4295530-e7ea-3f36-85c8-7f1eed3848f4	- RoW	Please see in 9. Ecoinvent Ref	market for wastewater, average | wastewater, average | APOS, U	ce256f92-a0ba-3e16-a7b6-9a330110cd12	- RoW	Please see in 9. Ecoinvent Ref	NA	NA	NA	NA	Reusable Supplies
Colonoscopy	Patient Intake	laundry electricity for patient gown, pillow and blanket	Energy	electricity, high voltage	0.0101973	Mj	please see 1. Reusable	1				0.277778	Please see 3. Energy	0.0367104	2	0	market for electricity, high voltage | electricity, high voltage | APOS, U	49e7e645-4cdc-3c7b-864b-538ed9d4bca2	US-WECC	Please see in 9. Ecoinvent Ref	NA			Please see in 9. Ecoinvent Ref	NA	NA	NA	NA	Reusable Supplies
Colonoscopy	Anesthesia	5mg medication vial for midazolam	Supplies	Chemical	0.005	g	suggested from Dr.Vivek	1	used 1 per colonoscopy		We didn't get the total waste on site, we assume the weight of the waste remains the same when it's disposed.	1000	convert g to kg	5e-06	2	0	market for chemical, organic | chemical, organic | APOS, U	3e3fe9dc-c890-3136-a5a7-0c63ddeebc00	- GLO	Please see in 9. Ecoinvent Ref	NA			Please see in 9. Ecoinvent Ref	NA	NA	NA	NA	Medications
Colonoscopy	Anesthesia	100mg medication vial for meperidine	Supplies	Chemical	0.1	g	suggested from Dr.Vivek	1	used 1 per colonoscopy		We didn't get the total waste on site, we assume the weight of the waste remains the same when it's disposed.	1000	convert g to kg	0.0001	2	0	market for chemical, organic | chemical, organic | APOS, U	3e3fe9dc-c890-3136-a5a7-0c63ddeebc00	- GLO	Please see in 9. Ecoinvent Ref	NA			Please see in 9. Ecoinvent Ref	NA	NA	NA	NA	Medications
Colonoscopy	Anesthesia	4mg medication vial for ondansetron	Supplies	Chemical	0.004	g	suggested from Dr.Vivek	1	used 1 per colonoscopy		We didn't get the total waste on site, we assume the weight of the waste remains the same when it's disposed.	1000	convert g to kg	4e-06	2	0	market for chemical, organic | chemical, organic | APOS, U	3e3fe9dc-c890-3136-a5a7-0c63ddeebc00	- GLO	Please see in 9. Ecoinvent Ref	NA			Please see in 9. Ecoinvent Ref	NA	NA	NA	NA	Medications
Colonoscopy	Anesthesia	Anesthesia glass vials for all 3 (1,2,5mL)	Supplies	Glass Vial	16	g	suggested by Nate and Kaiyi's thorough check on May 18	1	suggested by Nate and Kaiyi's thorough check on May 18		We didn't get the total waste on site, we assume the weight of the waste remains the same when it's disposed.	1000	convert g to kg	0.016	1	0.016	market for glass tube, borosilicate | glass tube, borosilicate | APOS, U	1fc27d21-f506-36e4-a255-05639909b966	- GLO	Please see in 9. Ecoinvent Ref	market for waste glass | waste glass | APOS, U	5b2a128b-40a2-370f-a303-5e5b82458b13	- RoW	Please see in 9. Ecoinvent Ref	NA	NA	NA	NA	Disposable Supplies
Colonoscopy	Transportation (patient & staff)	transportation km	Transportation	transportation	53.59	km	Please see 2. Transport	1				1		53.59	2	0	market for transport, passenger car | transport, passenger car | APOS, U	aae54780-c11a-3582-8710-20ae3d0a66f8	- RoW	Please see in 9. Ecoinvent Ref	NA			Please see in 9. Ecoinvent Ref	NA	NA	NA	NA	Transportation
Colonoscopy	Colonoscopy	Surgical mask - nurse	Thiel et al	Surgical mask (Type II)	1	items	Observed on site; stratified into subcomponents based on Thiel et al 2022	15	observe on site, used 1 per day, everyday there's 15 colonoscopies	observe on site	We didn't get the total waste on site, we assume the weight of the waste remains the same when it's disposed.	1	Please see 4. Thiel et al 2022	0.0666667	0	0.0666667	Please see common_medical_proucts.xlsx			Please see in 9. Ecoinvent Ref	market for waste plastic, mixture | waste plastic, mixture | APOS, U	5d8f894b-537e-35e0-a4f3-49369783a39f	- RoW	Please see in 9. Ecoinvent Ref	NA	NA	NA	NA	PPE
Colonoscopy	Colonoscopy	Surgical mask - technician	Thiel et al	Surgical mask (Type II)	1	items	Observed on site; stratified into subcomponents based on Thiel et al 2022	15	observe on site, used 1 per day, everyday there's 15 colonoscopies	observe on site	We didn't get the total waste on site, we assume the weight of the waste remains the same when it's disposed.	1	Please see 4. Thiel et al 2022	0.0666667	0	0.0666667	Please see common_medical_proucts.xlsx			Please see in 9. Ecoinvent Ref	market for waste plastic, mixture | waste plastic, mixture | APOS, U	5d8f894b-537e-35e0-a4f3-49369783a39f	- RoW	Please see in 9. Ecoinvent Ref	NA	NA	NA	NA	PPE
Colonoscopy	Colonoscopy	Surgical mask - doctor	Thiel et al	Surgical mask (Type II)	1	items	Observed on site; stratified into subcomponents based on Thiel et al 2022	15	observe on site, used 1 per day, everyday there's 15 colonoscopies	observe on site	We didn't get the total waste on site, we assume the weight of the waste remains the same when it's disposed.	1	Please see 4. Thiel et al 2022	0.0666667	0	0.0666667	Please see common_medical_proucts.xlsx			Please see in 9. Ecoinvent Ref	market for waste plastic, mixture | waste plastic, mixture | APOS, U	5d8f894b-537e-35e0-a4f3-49369783a39f	- RoW	Please see in 9. Ecoinvent Ref	NA	NA	NA	NA	PPE
Colonoscopy	Colonoscopy	Total Endoscopy energy	Energy	electricity, high voltage	2.72863	kWh	Please see 3. Energy	1				1		2.72863	2	0	market for electricity, high voltage | electricity, high voltage | APOS, U	49e7e645-4cdc-3c7b-864b-538ed9d4bca2	US-WECC	Please see in 9. Ecoinvent Ref	NA			Please see in 9. Ecoinvent Ref	NA	NA	NA	NA	Energy
FIT Test	Sample Collection	Mailing Envelope	Supplies	Paper Packaging	16.73	g	observe on site	1	one per test	observe on site	We didn't get the total waste on site, we assume the weight of the waste remains the same when it's disposed.	1000	convert g to kg	0.01673	0	0.01673	market for paper sack | paper sack | APOS, U	bb69c20d-c1cf-3976-8dd5-085edfcf9622	- GLO	Please see in 9. Ecoinvent Ref	market for waste packaging paper | waste packaging paper | APOS, U	79aa73b1-7e85-3a44-83a8-0daafdb5f2a1	- RoW	Please see in 9. Ecoinvent Ref	NA	NA	NA	NA	Patient Prep
FIT Test	Sample Collection	Main Packaging and other papers	Supplies	Paper Packaging	11.3667	g	observe on site	1	one per test	observe on site	We didn't get the total waste on site, we assume the weight of the waste remains the same when it's disposed.	1000	convert g to kg	0.0113667	0	0.0113667	market for paper sack | paper sack | APOS, U	bb69c20d-c1cf-3976-8dd5-085edfcf9622	- GLO	Please see in 9. Ecoinvent Ref	market for waste packaging paper | waste packaging paper | APOS, U	79aa73b1-7e85-3a44-83a8-0daafdb5f2a1	- RoW	Please see in 9. Ecoinvent Ref	NA	NA	NA	NA	Disposable Supplies
FIT Test	Calibration	Cup	Supplies	Plastic	1.99932	g	observe on site	40	8 cups per calibration (~200 tests)+2 cups per latex bottle (~30 tests)	FOBT Materials&Supplies.docx	We didn't get the total waste on site, we assume the weight of the waste remains the same when it's disposed.	1000	convert g to kg	4.9983e-05	0	4.9983e-05	market for polyvinylchloride, bulk polymerised | polyvinylchloride, bulk polymerised | APOS, U	e90f395b-26f2-3084-b3cc-86e15333a22a	- GLO	Please see in 9. Ecoinvent Ref	market for waste plastic, mixture | waste plastic, mixture | APOS, U	5d8f894b-537e-35e0-a4f3-49369783a39f	- RoW	Please see in 9. Ecoinvent Ref	market for injection moulding | injection moulding | APOS, U	ebea4e99-34f2-34f4-b49d-ff013d36ddba	- GLO	Please see in 10. Extension Ref	Disposable Supplies
FIT Test	Sample Collection	Sampling Bottle (without media)	Supplies	Plastic	6.1779	g	observe on site	1			We didn't get the total waste on site, we assume the weight of the waste remains the same when it's disposed.	1000	convert g to kg	0.0061779	0	0.0061779	market for polyvinylchloride, bulk polymerised | polyvinylchloride, bulk polymerised | APOS, U	e90f395b-26f2-3084-b3cc-86e15333a22a	- GLO	Please see in 9. Ecoinvent Ref	market for waste plastic, mixture | waste plastic, mixture | APOS, U	5d8f894b-537e-35e0-a4f3-49369783a39f	- RoW	Please see in 9. Ecoinvent Ref	market for injection moulding | injection moulding | APOS, U	ebea4e99-34f2-34f4-b49d-ff013d36ddba	- GLO	Please see in 10. Extension Ref	Disposable Supplies
FIT Test	Sample Collection	Media	Supplies	Chemical	1.3454	g	observe on site	1			We didn't get the total waste on site, we assume the weight of the waste remains the same when it's disposed.	1000	convert g to kg	0.0013454	0	0.0013454	market for chemical, organic | chemical, organic | APOS, U	3e3fe9dc-c890-3136-a5a7-0c63ddeebc00	- GLO	Please see in 9. Ecoinvent Ref	market for hazardous waste, for incineration | hazardous waste, for incineration | APOS, U	ff4e5665-8392-36fd-ad59-2893e5cf620f	- RoW	Please see in 9. Ecoinvent Ref	NA	NA	NA	NA	Disposable Supplies
FIT Test	Sample Collection	Cuvette Box Packaging	Supplies	Plastic Packaging	3.92	g	observe on site	100	Cuvettes: Cat.#OC80CUV, 1x100 cuvettes. Stored at room temperature	FOBT Materials&Supplies.docx	We didn't get the total waste on site, we assume the weight of the waste remains the same when it's disposed.	1000	convert g to kg	3.92e-05	0	3.92e-05	market for packaging film, low density polyethylene | packaging film, low density polyethylene | APOS, U	02c367f0-fce8-3fcd-bc9e-b650d7f6b39c	- GLO	Please see in 9. Ecoinvent Ref	market for waste polyethylene | waste polyethylene | APOS, U	5f445672-9157-3506-903d-7674a7c0f816	- RoW	Please see in 9. Ecoinvent Ref	NA	NA	NA	NA	Disposable Supplies
FIT Test	Run test	Box of Cuvettes (without cuvettes)	Supplies	Plastic	56.629	g	observe on site	100	Cuvettes: Cat.#OC80CUV, 1x100 cuvettes. Stored at room temperature	FOBT Materials&Supplies.docx	We didn't get the total waste on site, we assume the weight of the waste remains the same when it's disposed.	1000	convert g to kg	0.00056629	0	0.00056629	market for polyvinylchloride, bulk polymerised | polyvinylchloride, bulk polymerised | APOS, U	e90f395b-26f2-3084-b3cc-86e15333a22a	- GLO	Please see in 9. Ecoinvent Ref	market for waste plastic, mixture | waste plastic, mixture | APOS, U	5d8f894b-537e-35e0-a4f3-49369783a39f	- RoW	Please see in 9. Ecoinvent Ref	market for injection moulding | injection moulding | APOS, U	ebea4e99-34f2-34f4-b49d-ff013d36ddba	- GLO	Please see in 10. Extension Ref	Disposable Supplies
FIT Test	Run test	Cuvettes	Supplies	Plastic	13.883	g	observe on site	10	Cuvettes are 10x10 , use 1x10 test	observe on site	We didn't get the total waste on site, we assume the weight of the waste remains the same when it's disposed.	1000	convert g to kg	0.0013883	0	0.0013883	market for polyvinylchloride, bulk polymerised | polyvinylchloride, bulk polymerised | APOS, U	e90f395b-26f2-3084-b3cc-86e15333a22a	- GLO	Please see in 9. Ecoinvent Ref	market for waste plastic, mixture | waste plastic, mixture | APOS, U	5d8f894b-537e-35e0-a4f3-49369783a39f	- RoW	Please see in 9. Ecoinvent Ref	market for injection moulding | injection moulding | APOS, U	ebea4e99-34f2-34f4-b49d-ff013d36ddba	- GLO	Please see in 10. Extension Ref	Disposable Supplies
FIT Test	Run test	Disinfectant wipe - morning	Thiel et al	Disinfectant wipe	1	items	Observed on site; stratified into subcomponents based on Thiel et al 2022	200	clean one time everyday: 33, please see 5. Daily Process	observe on site	We didn't get the total waste on site, we assume the weight of the waste remains the same when it's disposed.	1	Please see 4. Thiel et al 2022	0.005	0	0.005	Please see common_medical_proucts.xlsx			Please see in 9. Ecoinvent Ref	market for waste plastic, mixture | waste plastic, mixture | APOS, U	5d8f894b-537e-35e0-a4f3-49369783a39f	- RoW	Please see in 9. Ecoinvent Ref	NA	NA	NA	NA	Disposable Supplies
FIT Test	Run test	Disinfectant wipe - afternoon	Thiel et al	Disinfectant wipe	1	items	Observed on site; stratified into subcomponents based on Thiel et al 2022	200	clean one time everyday: 33, please see 5. Daily Process	observe on site	We didn't get the total waste on site, we assume the weight of the waste remains the same when it's disposed.	1	Please see 4. Thiel et al 2022	0.005	0	0.005	Please see common_medical_proucts.xlsx			Please see in 9. Ecoinvent Ref	market for waste plastic, mixture | waste plastic, mixture | APOS, U	5d8f894b-537e-35e0-a4f3-49369783a39f	- RoW	Please see in 9. Ecoinvent Ref	NA	NA	NA	NA	Disposable Supplies
FIT Test	Run test	Buffer Packaging	Supplies	Paper Packaging	24.0705	g	observe on site	100	200 a bottle, 2ml per test	FOBT Materials&Supplies.docx	We didn't get the total waste on site, we assume the weight of the waste remains the same when it's disposed.	1000	convert g to kg	0.000240705	0	0.000240705	market for corrugated board box | corrugated board box | APOS, U	5a987c29-55e3-354d-b67e-5b2fdeb55a6c	- CA-QC	Please see in 9. Ecoinvent Ref	market for waste packaging paper | waste packaging paper | APOS, U	79aa73b1-7e85-3a44-83a8-0daafdb5f2a1	- RoW	Please see in 9. Ecoinvent Ref	NA	NA	NA	NA	Disposable Supplies
FIT Test	Run test	Buffer Media	Supplies	Chemical	2	g	FOBT Materials&Supplies.docx	1	2ml per test	FOBT Materials&Supplies.docx	We didn't get the total waste on site, we assume the weight of the waste remains the same when it's disposed.	1000	convert g to kg	0.002	0	0.002	market for chemical, organic | chemical, organic | APOS, U	3e3fe9dc-c890-3136-a5a7-0c63ddeebc00	- GLO	Please see in 9. Ecoinvent Ref	market for hazardous waste, for incineration | hazardous waste, for incineration | APOS, U	ff4e5665-8392-36fd-ad59-2893e5cf620f	- RoW	Please see in 9. Ecoinvent Ref	NA	NA	NA	NA	Disposable Supplies
FIT Test	Run test	Wash Concentrate Packaging	Supplies	Plastic Packaging	4.25	g	observe on site	800	120ml a bottle, . Dilute 15mL of wash concentrate with 485mL of CLRW, last for 1-1.5 week	FOBT Materials&Supplies.docx	We didn't get the total waste on site, we assume the weight of the waste remains the same when it's disposed.	1000	convert g to kg	5.3125e-06	0	5.3125e-06	market for packaging film, low density polyethylene | packaging film, low density polyethylene | APOS, U	02c367f0-fce8-3fcd-bc9e-b650d7f6b39c	- GLO	Please see in 9. Ecoinvent Ref	market for waste polyethylene | waste polyethylene | APOS, U	5f445672-9157-3506-903d-7674a7c0f816	- RoW	Please see in 9. Ecoinvent Ref	NA	NA	NA	NA	Disposable Supplies
FIT Test	Run test	Wash Concentrate	Supplies	Chemical	120	g	observe on site	800	120ml a bottle, . Dilute 15mL of wash concentrate with 485mL of CLRW, last for 1-1.5 week	FOBT Materials&Supplies.docx	We didn't get the total waste on site, we assume the weight of the waste remains the same when it's disposed.	1000	convert g to kg	0.00015	0	0.00015	market for chemical, organic | chemical, organic | APOS, U	3e3fe9dc-c890-3136-a5a7-0c63ddeebc00	- GLO	Please see in 9. Ecoinvent Ref	market for hazardous waste, for incineration | hazardous waste, for incineration | APOS, U	ff4e5665-8392-36fd-ad59-2893e5cf620f	- RoW	Please see in 9. Ecoinvent Ref	NA	NA	NA	NA	Disposable Supplies
FIT Test	Run test	485*4ml CLRW for Wash Concentrate	Supplies	Water	1940	g	observe on site	800	120ml a bottle, . Dilute 15mL of wash concentrate with 485mL of CLRW, last for 1-1.5 week	FOBT Materials&Supplies.docx	We didn't get the total waste on site, we assume the weight of the waste remains the same when it's disposed.	1000	convert g to kg	0.002425	1-1	0.002425	market for water, ultrapure | water, ultrapure | APOS, U	d7a527dd-4dcc-36bc-b13d-fbcb706afe1f	- RoW	Please see in 9. Ecoinvent Ref	market for wastewater, average | wastewater, average | APOS, U	ce256f92-a0ba-3e16-a7b6-9a330110cd12	- RoW	Please see in 9. Ecoinvent Ref	NA	NA	NA	NA	Disposable Supplies
FIT Test	Run test	Latex Reagent	Supplies	Chemical	4	g	observe on site	50	each bottle good for 50 tests	FOBT Materials&Supplies.docx	We didn't get the total waste on site, we assume the weight of the waste remains the same when it's disposed.	1000	convert g to kg	8e-05	0	8e-05	market for chemical, organic | chemical, organic | APOS, U	3e3fe9dc-c890-3136-a5a7-0c63ddeebc00	- GLO	Please see in 9. Ecoinvent Ref	market for hazardous waste, for incineration | hazardous waste, for incineration | APOS, U	ff4e5665-8392-36fd-ad59-2893e5cf620f	- RoW	Please see in 9. Ecoinvent Ref	NA	NA	NA	NA	Disposable Supplies
FIT Test	Run test	Latex Reagent Bottle (without 4ml reagent)	Supplies	Glass Vial	32.6777	g	observe on site	50	each bottle good for 50 tests	FOBT Materials&Supplies.docx	We didn't get the total waste on site, we assume the weight of the waste remains the same when it's disposed.	1000	convert g to kg	0.000653554	0	0.000653554	market for glass tube, borosilicate | glass tube, borosilicate | APOS, U	1fc27d21-f506-36e4-a255-05639909b966	- GLO	Please see in 9. Ecoinvent Ref	market for waste glass | waste glass | APOS, U	5b2a128b-40a2-370f-a303-5e5b82458b13	- RoW	Please see in 9. Ecoinvent Ref	NA	NA	NA	NA	Disposable Supplies
FIT Test	Run test	Latex Packaging (with papers for 2 vials)	Supplies	Paper Packaging	11.5989	g	observe on site	50	each bottle good for 50 tests	FOBT Materials&Supplies.docx	We didn't get the total waste on site, we assume the weight of the waste remains the same when it's disposed.	1000	convert g to kg	0.000231977	0	0.000231977	market for corrugated board box | corrugated board box | APOS, U	5a987c29-55e3-354d-b67e-5b2fdeb55a6c	- CA-QC	Please see in 9. Ecoinvent Ref	market for waste packaging paper | waste packaging paper | APOS, U	79aa73b1-7e85-3a44-83a8-0daafdb5f2a1	- RoW	Please see in 9. Ecoinvent Ref	NA	NA	NA	NA	Disposable Supplies
FIT Test	Control	Positive Control Packaging (5 per pack)	Supplies	Paper Packaging	27.7968	g	observe on site	500	5x1ml, Positive control is stable for 1 day	FOBT Materials&Supplies.docx	We didn't get the total waste on site, we assume the weight of the waste remains the same when it's disposed.	1000	convert g to kg	5.55936e-05	0	5.55936e-05	market for corrugated board box | corrugated board box | APOS, U	5a987c29-55e3-354d-b67e-5b2fdeb55a6c	- CA-QC	Please see in 9. Ecoinvent Ref	market for waste packaging paper | waste packaging paper | APOS, U	79aa73b1-7e85-3a44-83a8-0daafdb5f2a1	- RoW	Please see in 9. Ecoinvent Ref	NA	NA	NA	NA	Disposable Supplies
FIT Test	Control	1ml Positive Control Vial (with positive control inside)	Supplies	Glass Vial	6.67676	g	observe on site	100	Positive control is stable for 1 day	FOBT Materials&Supplies.docx	We didn't get the total waste on site, we assume the weight of the waste remains the same when it's disposed.	1000	convert g to kg	6.67676e-05	0	6.67676e-05	market for glass tube, borosilicate | glass tube, borosilicate | APOS, U	1fc27d21-f506-36e4-a255-05639909b966	- GLO	Please see in 9. Ecoinvent Ref	market for waste glass | waste glass | APOS, U	5b2a128b-40a2-370f-a303-5e5b82458b13	- RoW	Please see in 9. Ecoinvent Ref	NA	NA	NA	NA	Disposable Supplies
FIT Test	Control	1ml Negative Control Vial (with negative control inside)	Supplies	Glass Vial	7.4607	g	observe on site	100	Positive control is stable for 1 day	FOBT Materials&Supplies.docx	We didn't get the total waste on site, we assume the weight of the waste remains the same when it's disposed.	1000	convert g to kg	7.4607e-05	0	7.4607e-05	market for glass tube, borosilicate | glass tube, borosilicate | APOS, U	1fc27d21-f506-36e4-a255-05639909b966	- GLO	Please see in 9. Ecoinvent Ref	market for waste glass | waste glass | APOS, U	5b2a128b-40a2-370f-a303-5e5b82458b13	- RoW	Please see in 9. Ecoinvent Ref	NA	NA	NA	NA	Disposable Supplies
FIT Test	Control	Negative Control Packaging (5 per pack)	Supplies	Paper Packaging	26.9618	g	observe on site	500	5x1ml, Positive control is stable for 1 day	FOBT Materials&Supplies.docx	We didn't get the total waste on site, we assume the weight of the waste remains the same when it's disposed.	1000	convert g to kg	5.39236e-05	0	5.39236e-05	market for corrugated board box | corrugated board box | APOS, U	5a987c29-55e3-354d-b67e-5b2fdeb55a6c	- CA-QC	Please see in 9. Ecoinvent Ref	market for waste packaging paper | waste packaging paper | APOS, U	79aa73b1-7e85-3a44-83a8-0daafdb5f2a1	- RoW	Please see in 9. Ecoinvent Ref	NA	NA	NA	NA	Disposable Supplies
FIT Test	Calibration	Calibration Kit Packaging (10 per pack)	Supplies	Paper Packaging	48.01	g	observe on site	2000	10 packages	FOBT Materials&Supplies.docx	We didn't get the total waste on site, we assume the weight of the waste remains the same when it's disposed.	1000	convert g to kg	2.4005e-05	0	2.4005e-05	market for corrugated board box | corrugated board box | APOS, U	5a987c29-55e3-354d-b67e-5b2fdeb55a6c	- CA-QC	Please see in 9. Ecoinvent Ref	market for waste packaging paper | waste packaging paper | APOS, U	79aa73b1-7e85-3a44-83a8-0daafdb5f2a1	- RoW	Please see in 9. Ecoinvent Ref	NA	NA	NA	NA	Disposable Supplies
FIT Test	Calibration	45 ml Diluent Bottle	Supplies	Plastic	49.5207	g	observe on site	200	machine needs calibration every 2 weeks	FOBT Materials&Supplies.docx	We didn't get the total waste on site, we assume the weight of the waste remains the same when it's disposed.	1000	convert g to kg	0.000247604	0	0.000247604	market for polyvinylchloride, bulk polymerised | polyvinylchloride, bulk polymerised | APOS, U	e90f395b-26f2-3084-b3cc-86e15333a22a	- GLO	Please see in 9. Ecoinvent Ref	market for waste plastic, mixture | waste plastic, mixture | APOS, U	5d8f894b-537e-35e0-a4f3-49369783a39f	- RoW	Please see in 9. Ecoinvent Ref	market for injection moulding | injection moulding | APOS, U	ebea4e99-34f2-34f4-b49d-ff013d36ddba	- GLO	Please see in 10. Extension Ref	Disposable Supplies
FIT Test	Calibration	1ml of Calibrator	Supplies	Glass Vial	6.7511	g	observe on site	200	machine needs calibration every 2 weeks	FOBT Materials&Supplies.docx	We didn't get the total waste on site, we assume the weight of the waste remains the same when it's disposed.	1000	convert g to kg	3.37555e-05	0	3.37555e-05	market for glass tube, borosilicate | glass tube, borosilicate | APOS, U	1fc27d21-f506-36e4-a255-05639909b966	- GLO	Please see in 9. Ecoinvent Ref	market for waste glass | waste glass | APOS, U	5b2a128b-40a2-370f-a303-5e5b82458b13	- RoW	Please see in 9. Ecoinvent Ref	NA	NA	NA	NA	Disposable Supplies
FIT Test	Multiple Steps	1ml of CLRW	Supplies	Water	1	g	FOBT Materials&Supplies.docx	200	Calibrator reconstituted with 1mL of CLRW	FOBT Materials&Supplies.docx	We didn't get the total waste on site, we assume the weight of the waste remains the same when it's disposed.	1000	convert g to kg	5e-06	1-1	5e-06	market for water, ultrapure | water, ultrapure | APOS, U	d7a527dd-4dcc-36bc-b13d-fbcb706afe1f	- RoW	Please see in 9. Ecoinvent Ref	market for wastewater, average | wastewater, average | APOS, U	ce256f92-a0ba-3e16-a7b6-9a330110cd12	- RoW	Please see in 9. Ecoinvent Ref	NA	NA	NA	NA	Disposable Supplies
FIT Test	Run test	Thermal Paper	Supplies	Paper	0.6221	g	observe on site	10		observe on site	We didn't get the total waste on site, we assume the weight of the waste remains the same when it's disposed.	1000	convert g to kg	6.221e-05	0	6.221e-05	market for thermo-mechanical pulp | thermo-mechanical pulp | APOS, U	0004a7d6-55da-3471-90e9-0167262927b8	- RoW	Please see in 9. Ecoinvent Ref	market for waste graphical paper | waste graphical paper | APOS, U	70222902-2b40-341d-9224-46d3689fdc42	- RoW	Please see in 9. Ecoinvent Ref	NA	NA	NA	NA	Disposable Supplies
FIT Test	Run test	Gloves - morning	Thiel et al	Gloves	1	items	Observed on site; stratified into subcomponents based on Thiel et al 2022	200	1 person used 2 pair a day	We assume one person does all planned FIT samples per day	We didn't get the total waste on site, we assume the weight of the waste remains the same when it's disposed.	1	Please see 4. Thiel et al 2022	0.005	0	0.005	Please see common_medical_proucts.xlsx			Please see in 9. Ecoinvent Ref	market for waste plastic, mixture | waste plastic, mixture | APOS, U	5d8f894b-537e-35e0-a4f3-49369783a39f	- RoW	Please see in 9. Ecoinvent Ref	NA	NA	NA	NA	PPE
FIT Test	Run test	Gloves - afternoon	Thiel et al	Gloves	1	items	Observed on site; stratified into subcomponents based on Thiel et al 2022	200	1 person used 2 pair a day	We assume one person does all planned FIT samples per day	We didn't get the total waste on site, we assume the weight of the waste remains the same when it's disposed.	1	Please see 4. Thiel et al 2022	0.005	0	0.005	Please see common_medical_proucts.xlsx			Please see in 9. Ecoinvent Ref	market for waste plastic, mixture | waste plastic, mixture | APOS, U	5d8f894b-537e-35e0-a4f3-49369783a39f	- RoW	Please see in 9. Ecoinvent Ref	NA	NA	NA	NA	PPE
FIT Test	Run test	Parafilm	Supplies	Plastic	0.4251	g	observe on site	1	Place parafilm tape over each individual sample	FOBT Materials&Supplies.docx	We didn't get the total waste on site, we assume the weight of the waste remains the same when it's disposed.	1000	convert g to kg	0.0004251	0	0.0004251	market for polyvinylchloride, bulk polymerised | polyvinylchloride, bulk polymerised | APOS, U	e90f395b-26f2-3084-b3cc-86e15333a22a	- GLO	Please see in 9. Ecoinvent Ref	market for waste plastic, mixture | waste plastic, mixture | APOS, U	5d8f894b-537e-35e0-a4f3-49369783a39f	- RoW	Please see in 9. Ecoinvent Ref	market for extrusion of plastic sheets and thermoforming, inline | extrusion of plastic sheets and thermoforming, inline | APOS, U	b21f1081-ac6e-3d41-af01-feccb50f25cf	- GLO	Please see in 10. Extension Ref	Disposable Supplies
FIT Test	Transportation (patient & staff)	transportation km	Transportation	transportation	0.27	km	Please see 2. Transport	1	Assuming the person commutes the same distance as colonoscopy staff			1		0.27	2	0	market for transport, passenger car | transport, passenger car | APOS, U	aae54780-c11a-3582-8710-20ae3d0a66f8	- RoW	Please see in 9. Ecoinvent Ref	NA			Please see in 9. Ecoinvent Ref	NA	NA	NA	NA	Transportation
FIT Test	Run test	Surgical mask (Type II)	Thiel et al	Surgical mask (Type II)	1	items	Observed on site; stratified into subcomponents based on Thiel et al 2022	200	1 person used 1 a day	We assume one person does all planned FIT samples per day	We didn't get the total waste on site, we assume the weight of the waste remains the same when it's disposed.	1	Please see 4. Thiel et al 2022	0.005	0	0.005	Please see common_medical_proucts.xlsx			Please see in 9. Ecoinvent Ref	market for waste plastic, mixture | waste plastic, mixture | APOS, U	5d8f894b-537e-35e0-a4f3-49369783a39f	- RoW	Please see in 9. Ecoinvent Ref	NA	NA	NA	NA	PPE
FIT Test	Run test	Total FIT energy	Energy	electricity, high voltage	4.15227	wh	Please see 3. Energy	1				1000	convert Wh to kWh	0.00415227	2	0	market for electricity, high voltage | electricity, high voltage | APOS, U	49e7e645-4cdc-3c7b-864b-538ed9d4bca2	US-WECC	Please see in 9. Ecoinvent Ref	NA			Please see in 9. Ecoinvent Ref	NA	NA	NA	NA	Energy
CTC	Preprocessing - CTC	Suprep Bowel Prep Kit - medication bottle*2	Supplies	Glass Vial	181.437	g	Observed on site by Kaiyi, assumptions in 8. Suprep Bowel Prep Kit	1	Observed on site		We didn't get the total waste on site, we assume the weight of the waste remains the same when it's disposed.	1000	convert g to kg	0.181437	0	0.181437	market for glass tube, borosilicate | glass tube, borosilicate | APOS, U	1fc27d21-f506-36e4-a255-05639909b966	- GLO	Please see in 9. Ecoinvent Ref	market for waste glass | waste glass | APOS, U	5b2a128b-40a2-370f-a303-5e5b82458b13	- RoW	Please see in 9. Ecoinvent Ref	NA	NA	NA	NA	Patient Prep
CTC	Preprocessing - CTC	Suprep Bowel Prep Kit - chemical*2	Supplies	Chemical	340.194	g	Observed on site by Kaiyi, assumptions in 8. Suprep Bowel Prep Kit	1	Observed on site		We didn't get the total waste on site, we assume the weight of the waste remains the same when it's disposed.	1000	convert g to kg	0.340194	2	0	market for chemical, organic | chemical, organic | APOS, U	3e3fe9dc-c890-3136-a5a7-0c63ddeebc00	- GLO	Please see in 9. Ecoinvent Ref	NA			Please see in 9. Ecoinvent Ref	NA	NA	NA	NA	Patient Prep
CTC	Preprocessing - CTC	Suprep Bowel Prep Kit - one cup	Supplies	Plastic	58.967	g	Observed on site by Kaiyi, assumptions in 8. Suprep Bowel Prep Kit	1	Observed on site		We didn't get the total waste on site, we assume the weight of the waste remains the same when it's disposed.	1000	convert g to kg	0.058967	0	0.058967	market for polyvinylchloride, bulk polymerised | polyvinylchloride, bulk polymerised | APOS, U	e90f395b-26f2-3084-b3cc-86e15333a22a	- GLO	Please see in 9. Ecoinvent Ref	market for waste plastic, mixture | waste plastic, mixture | APOS, U	5d8f894b-537e-35e0-a4f3-49369783a39f	- RoW	Please see in 9. Ecoinvent Ref	market for injection moulding | injection moulding | APOS, U	ebea4e99-34f2-34f4-b49d-ff013d36ddba	- GLO	Please see in 10. Extension Ref	Patient Prep
CTC	Preprocessing - CTC	Suprep Bowel Prep Kit - tap water	Preprocessing	Tap water	566.99	g	Observed on site by Kaiyi, assumptions in 8. Suprep Bowel Prep Kit	1	Observed on site		We didn't get the total waste on site, we assume the weight of the waste remains the same when it's disposed.	1000	convert g to kg	0.56699	2	0	market for tap water | tap water | APOS, U	d4295530-e7ea-3f36-85c8-7f1eed3848f4	- RoW	Please see in 9. Ecoinvent Ref	NA			Please see in 9. Ecoinvent Ref	NA	NA	NA	NA	Patient Prep
CTC	CTC	Patient Gown	Reusable	Cotton	282	g	Observed on site by Kaiyi	75	observe on site, assumed relaundering 75 times before end of life, see 1. Reusable	observe on site	We didn't get the total waste on site, we assume the weight of the waste remains the same when it's disposed.	1000	convert g to kg	0.00376	0	0.00376	market for textile, woven cotton | textile, woven cotton | APOS, U	4aba34a8-ce4a-34c7-8696-25f5e7c71676	- GLO	Please see in 9. Ecoinvent Ref	market for municipal solid waste | municipal solid waste | APOS, U	74aea2d2-f5bc-391c-afd2-9539542d9031	- RoW	Please see in 9. Ecoinvent Ref	NA	NA	NA	NA	Reusable Supplies
CTC	CTC	Patient Robe	Reusable	Cotton	310	g	Observed on site by Kaiyi	75	observe on site, assumed relaundering 75 times before end of life, see 1. Reusable	observe on site	We didn't get the total waste on site, we assume the weight of the waste remains the same when it's disposed.	1000	convert g to kg	0.00413333	0	0.00413333	market for textile, woven cotton | textile, woven cotton | APOS, U	4aba34a8-ce4a-34c7-8696-25f5e7c71676	- GLO	Please see in 9. Ecoinvent Ref	market for municipal solid waste | municipal solid waste | APOS, U	74aea2d2-f5bc-391c-afd2-9539542d9031	- RoW	Please see in 9. Ecoinvent Ref	NA	NA	NA	NA	Reusable Supplies
CTC	CTC	Socks	Supplies	Cotton	36	g	Observed on site by Kaiyi	1	observe on site		We didn't get the total waste on site, we assume the weight of the waste remains the same when it's disposed.	1000	convert g to kg	0.036	0	0.036	market for textile, woven cotton | textile, woven cotton | APOS, U	4aba34a8-ce4a-34c7-8696-25f5e7c71676	- GLO	Please see in 9. Ecoinvent Ref	market for municipal solid waste | municipal solid waste | APOS, U	74aea2d2-f5bc-391c-afd2-9539542d9031	- RoW	Please see in 9. Ecoinvent Ref	NA	NA	NA	NA	Disposable Supplies
CTC	CTC	Bed sheet	Reusable	Cotton	290	g	Observed on site by Kaiyi	75	observe on site		We didn't get the total waste on site, we assume the weight of the waste remains the same when it's disposed.	1000	convert g to kg	0.00386667	0	0.00386667	market for textile, woven cotton | textile, woven cotton | APOS, U	4aba34a8-ce4a-34c7-8696-25f5e7c71676	- GLO	Please see in 9. Ecoinvent Ref	market for municipal solid waste | municipal solid waste | APOS, U	74aea2d2-f5bc-391c-afd2-9539542d9031	- RoW	Please see in 9. Ecoinvent Ref	NA	NA	NA	NA	Reusable Supplies
CTC	CTC	Pillow cover	Reusable	Cotton	99	g	Observed on site by Kaiyi	75	observe on site		We didn't get the total waste on site, we assume the weight of the waste remains the same when it's disposed.	1000	convert g to kg	0.00132	0	0.00132	market for textile, woven cotton | textile, woven cotton | APOS, U	4aba34a8-ce4a-34c7-8696-25f5e7c71676	- GLO	Please see in 9. Ecoinvent Ref	market for municipal solid waste | municipal solid waste | APOS, U	74aea2d2-f5bc-391c-afd2-9539542d9031	- RoW	Please see in 9. Ecoinvent Ref	NA	NA	NA	NA	Reusable Supplies
CTC	CTC	Towel	Reusable	Cotton	225	g	Observed on site by Kaiyi	75	observe on site		We didn't get the total waste on site, we assume the weight of the waste remains the same when it's disposed.	1000	convert g to kg	0.003	0	0.003	market for textile, woven cotton | textile, woven cotton | APOS, U	4aba34a8-ce4a-34c7-8696-25f5e7c71676	- GLO	Please see in 9. Ecoinvent Ref	market for municipal solid waste | municipal solid waste | APOS, U	74aea2d2-f5bc-391c-afd2-9539542d9031	- RoW	Please see in 9. Ecoinvent Ref	NA	NA	NA	NA	Reusable Supplies
CTC	CTC	Chux pad	Supplies	Plastic	127	g	Observed on site by Kaiyi	1	observe on site		We didn't get the total waste on site, we assume the weight of the waste remains the same when it's disposed.	1000	convert g to kg	0.127	0	0.127	market for polyvinylchloride, bulk polymerised | polyvinylchloride, bulk polymerised | APOS, U	e90f395b-26f2-3084-b3cc-86e15333a22a	- GLO	Please see in 9. Ecoinvent Ref	market for waste plastic, mixture | waste plastic, mixture | APOS, U	5d8f894b-537e-35e0-a4f3-49369783a39f	- RoW	Please see in 9. Ecoinvent Ref	market for injection moulding | injection moulding | APOS, U	ebea4e99-34f2-34f4-b49d-ff013d36ddba	- GLO	Please see in 10. Extension Ref	Disposable Supplies
CTC	CTC	Gloves	Thiel et al	Gloves	1.5	items	Observed on site by Kaiyi	1	1.5 person used 1 a day	We assume on average 1.5 person does all CTC per day	We didn't get the total waste on site, we assume the weight of the waste remains the same when it's disposed.	1	Please see 4. Thiel et al 2022	1.5	0	1.5	Please see common_medical_proucts.xlsx			Please see in 9. Ecoinvent Ref	market for waste plastic, mixture | waste plastic, mixture | APOS, U	5d8f894b-537e-35e0-a4f3-49369783a39f	- RoW	Please see in 9. Ecoinvent Ref	NA	NA	NA	NA	PPE
CTC	CTC	Surgical mask (Type II)	Thiel et al	Surgical mask (Type II)	1.5	items	Observed on site; stratified into subcomponents based on Thiel et al 2022	28	1.5 person used 1 a day	We assume on average 1.5 person does all CTC per day	We didn't get the total waste on site, we assume the weight of the waste remains the same when it's disposed.	1	Please see 4. Thiel et al 2022	0.0535714	0	0.0535714	Please see common_medical_proucts.xlsx			Please see in 9. Ecoinvent Ref	market for waste plastic, mixture | waste plastic, mixture | APOS, U	5d8f894b-537e-35e0-a4f3-49369783a39f	- RoW	Please see in 9. Ecoinvent Ref	NA	NA	NA	NA	PPE
CTC	CTC	Gown	Thiel et al	Single-use gown	1.5	items	Observed on site; stratified into subcomponents based on Thiel et al 2022	1	1.5 person used 1 a day	We assume on average 1.5 person does all CTC per day	We didn't get the total waste on site, we assume the weight of the waste remains the same when it's disposed.	1	Please see 4. Thiel et al 2022	1.5	0	1.5	Please see common_medical_proucts.xlsx			Please see in 9. Ecoinvent Ref	market for waste plastic, mixture | waste plastic, mixture | APOS, U	5d8f894b-537e-35e0-a4f3-49369783a39f	- RoW	Please see in 9. Ecoinvent Ref	NA	NA	NA	NA	PPE
CTC	CTC	Surgical lubricant - Plastic	Supplies	Plastic	105	g	Observed on site by Kaiyi	28	Observed on site, Used for 10-15 patients		We didn't get the total waste on site, we assume the weight of the waste remains the same when it's disposed.	1000	convert g to kg	0.00375	0	0.00375	market for polyvinylchloride, bulk polymerised | polyvinylchloride, bulk polymerised | APOS, U	e90f395b-26f2-3084-b3cc-86e15333a22a	- GLO	Please see in 9. Ecoinvent Ref	market for waste plastic, mixture | waste plastic, mixture | APOS, U	5d8f894b-537e-35e0-a4f3-49369783a39f	- RoW	Please see in 9. Ecoinvent Ref	market for injection moulding | injection moulding | APOS, U	ebea4e99-34f2-34f4-b49d-ff013d36ddba	- GLO	Please see in 10. Extension Ref	Disposable Supplies
CTC	CTC	Surgical lubricant - gel	Supplies	Chemical	245	g	Observed on site by Kaiyi	28	Observed on site, Used for 10-15 patients		We didn't get the total waste on site, we assume the weight of the waste remains the same when it's disposed.	1000	convert g to kg	0.00875	0	0.00875	market for chemical, organic | chemical, organic | APOS, U	3e3fe9dc-c890-3136-a5a7-0c63ddeebc00	- GLO	Please see in 9. Ecoinvent Ref	market for hazardous waste, for incineration | hazardous waste, for incineration | APOS, U	ff4e5665-8392-36fd-ad59-2893e5cf620f	- RoW	Please see in 9. Ecoinvent Ref	NA	NA	NA	NA	Disposable Supplies
CTC	CTC	Protocol Administration set - flexible tubing	Supplies	Plastic	184	g	Observed on site by Kaiyi	1	observe on site		We didn't get the total waste on site, we assume the weight of the waste remains the same when it's disposed.	1000	convert g to kg	0.184	0	0.184	market for polyvinylchloride, bulk polymerised | polyvinylchloride, bulk polymerised | APOS, U	e90f395b-26f2-3084-b3cc-86e15333a22a	- GLO	Please see in 9. Ecoinvent Ref	market for waste plastic, mixture | waste plastic, mixture | APOS, U	5d8f894b-537e-35e0-a4f3-49369783a39f	- RoW	Please see in 9. Ecoinvent Ref	market for extrusion, plastic pipes | extrusion, plastic pipes | APOS, U	644a40a3-bf73-3ffc-ab62-67ab848b15fc	- GLO	Please see in 10. Extension Ref	Disposable Supplies
CTC	CTC	Protocol Administration set - 35 mL syringe	Supplies	Polyethylene	19	g	Observed on site by Kaiyi	1	observe on site		We didn't get the total waste on site, we assume the weight of the waste remains the same when it's disposed.	1000	convert g to kg	0.019	1	0.019	market for polyethylene, high density, granulate | polyethylene, high density, granulate | APOS, U	79c4c37e-38d9-3a7c-853c-9d69c34781df	- GLO	Please see in 9. Ecoinvent Ref	market for waste polyethylene | waste polyethylene | APOS, U	5f445672-9157-3506-903d-7674a7c0f816	- RoW	Please see in 9. Ecoinvent Ref	market for blow moulding | blow moulding | APOS, U	007c63ce-9a14-3d9b-b956-9e1906124495	- GLO	Please see in 10. Extension Ref	Disposable Supplies
CTC	CTC	Disinfection wipes	Thiel et al	Disinfectant wipe	2	items	Observed on site by Kaiyi	1	observe on site		We didn't get the total waste on site, we assume the weight of the waste remains the same when it's disposed.	1	Please see 4. Thiel et al 2022	2	0	2	Please see common_medical_proucts.xlsx			Please see in 9. Ecoinvent Ref	market for waste plastic, mixture | waste plastic, mixture | APOS, U	5d8f894b-537e-35e0-a4f3-49369783a39f	- RoW	Please see in 9. Ecoinvent Ref	NA	NA	NA	NA	Disposable Supplies
CTC	CTC	CTC total energy	Energy	electricity, high voltage	8.39083	Wh	Observed on site by Kaiyi	1				1000	convert Wh to kWh	0.00839083	2	0	market for electricity, high voltage | electricity, high voltage | APOS, U	49e7e645-4cdc-3c7b-864b-538ed9d4bca2	US-WECC	Please see in 9. Ecoinvent Ref	NA			Please see in 9. Ecoinvent Ref	NA	NA	NA	NA	Energy
CTC	CTC	laundry water for patient gown, pillow and blanket	Reusable	Tap water	2530.45	g	please see 1. Reusable	1			We didn't get the total waste on site, we assume the weight of the waste remains the same when it's disposed.	1000	convert g to kg	2.53045	1-1	2.53045	market for tap water | tap water | APOS, U	d4295530-e7ea-3f36-85c8-7f1eed3848f4	- RoW	Please see in 9. Ecoinvent Ref	market for wastewater, average | wastewater, average | APOS, U	ce256f92-a0ba-3e16-a7b6-9a330110cd12	- RoW	Please see in 9. Ecoinvent Ref	NA	NA	NA	NA	Reusable Supplies
CTC	CTC	laundry electricity for patient gown, pillow and blanket	Energy	electricity, high voltage	0.0101973	Mj	please see 1. Reusable	1				0.277778	Please see 3. Energy	0.0367104	2	0	market for electricity, high voltage | electricity, high voltage | APOS, U	49e7e645-4cdc-3c7b-864b-538ed9d4bca2	US-WECC	Please see in 9. Ecoinvent Ref	NA			Please see in 9. Ecoinvent Ref	NA	NA	NA	NA	Reusable Supplies
CTC	CTC	transportation km	Transportation	transportation	53.59	km	Please see 2. Transport	1	Assuming the person commutes the same distance as colonoscopy staff			1		53.59	2	0	market for transport, passenger car | transport, passenger car | APOS, U	aae54780-c11a-3582-8710-20ae3d0a66f8	- RoW	Please see in 9. Ecoinvent Ref	NA			Please see in 9. Ecoinvent Ref	NA	NA	NA	NA	Transportation

### Sheet: 1. Reusable
Item	Assumptions
Patient gown	reusable items are changed every 75 times based on the study of the paper below
Sheet*2 (Fitted + draw)	Since we don't have the exact reusable number, we assume sheet, pillow case and heated blanket are all changed every 75 times
Pillow Case
Heated blanket
Paper Name	Website
PONDER, CELIA STEWARD. Life Cycle Inventory Analysis of Medical Textiles and Their Role in Prevention of Nosocomial Infections. (Under the direction of Michael R. Overcash and Christine Grant).	https://repository.lib.ncsu.edu/bitstream/handle/1840.16/4715/etd.pdf?sequence=1&isAllowed=y

### Sheet: 2. Transport
Item	Assumptions	staff	patient	surgery/test per day	total distance per colonoscopy
Transportation - Colonoscopy	We got zip codes from patients and staffs, we calculate the average and assumed there's 3 staffs performing 15 colonoscopies a day	0	15	15	53.59
Transportation - FIT	Assuming the staff of FIT lab live closely to the staff of colonoscopy.	1		200	0.27
Transportation - CTC	Assuming the staff and patient of CTC lab live closely to the staff of colonoscopy. On an average of 1.5 staff per day.	0	28	28	53.59

### Sheet: 3. Energy
Assumptions
Only contain Endoscopy Cooling Energy, Endoscopy Fan Energy, Endoscopy Heating Energy, Endo Olympus video bottom Energy, Endo Olympus Upper Energy, Endo stratus Energy, Endo insufflator Energy
From the colonoscopy energy data below, I calculated the total enegry of each day, then divided with 15(the assumed total colonocopy per day).
For the energy assumption, to be moreconservitive, we multiplied it by 0.8
Converting kBTU to kWh : *0.2930711
Converting Mj to kWh : *0.2777777778
Colonoscopy	kWh/ per case
Summary HVAC	2.46638		FIT	Wh	Wh	Wh
Summary equipment	0.262251			Energy per sample (min)	Energy per sample (Ave)	Energy per sample (Max)		CTC	Voltage (V)	Watt	Amp	Duration	Energy use (Wh)
	2.72863		Energy per sample	6.83571	4.15227	3.48		Protocol Insufflator	120	25	0.208333	20 mins	8.33333
											0.115	30 mins	0.0575
													8.39083
For data details, please see Colon screening Energy Data_Updated.xlsx

### Sheet: 4. Thiel et al 2022
Overall Gloves, face shields, gowns … etc used
Process	id	type	process_type	amount	amount assumption	Number of tests	process_amount	flow property	unit
Gloves	f7139889-e719-4b24-b004-66d52f326207	Colonoscopy	Colonoscopy	4	Observed on site	1	4	Number of items	Item(s)
Face shield	347033ba-72fc-43fb-9c16-db61aee25840	Colonoscopy	Colonoscopy	2	Observed on site	15	0.133333	Number of items	Item(s)
Single-use gown	ca7f15a0-5b3d-4370-9c7c-9992277d8d2f	Colonoscopy	Colonoscopy	3	Observed on site	1	3	Number of items	Item(s)
Surgical mask (Type II)	f889321b-d11f-496c-8cb2-be71b7745f3e	Colonoscopy	Colonoscopy	3	Observed on site	15	0.2	Number of items	Item(s)
Disinfectant wipe	109c93f5-6dab-4976-ad48-ed4870c36a61	Colonoscopy	Colonoscopy	3	Observed on site	1	3	Number of items	Item(s)	2 for scope cleaning and 1 for room cleaning
Disinfectant wipe	109c93f5-6dab-4976-ad48-ed4870c36a61	FIT	Run test	2	Observed on site	33	0.0606061	Number of items	Item(s)
Gloves	f7139889-e719-4b24-b004-66d52f326207	FIT	Run test	2	Observed on site	33	0.0606061	Number of items	Item(s)
Surgical mask (Type II)	f889321b-d11f-496c-8cb2-be71b7745f3e	FIT	Run test	1	Observed on site	33	0.030303	Number of items	Item(s)
Gloves, face shields, gowns … etc used details
Process	type	Used Details	id	type	process_type	amount	amount assumption	Number of tests	flow property	unit	weight(g)	prove of truth
Gloves	Colonoscopy	pair of gloves - nurse	f7139889-e719-4b24-b004-66d52f326207	Colonoscopy	Colonoscopy	1	Observed on site	1	Number of items	Item(s)	7.678	observed on site
Gloves	Colonoscopy	pair of gloves - technician	f7139889-e719-4b24-b004-66d52f326207	Colonoscopy	Colonoscopy	1	Observed on site	1	Number of items	Item(s)	7.678	observed on site
Gloves	Colonoscopy	pair of gloves - doctor1	f7139889-e719-4b24-b004-66d52f326207	Colonoscopy	Colonoscopy	1	Observed on site	1	Number of items	Item(s)	7.678	observed on site
Gloves	Colonoscopy	pair of gloves - doctor2	f7139889-e719-4b24-b004-66d52f326207	Colonoscopy	Colonoscopy	1	Observed on site	1	Number of items	Item(s)	7.678	observed on site
Face shield	Colonoscopy	Face shield - doctor	347033ba-72fc-43fb-9c16-db61aee25840	Colonoscopy	Colonoscopy	1	Observed on site	15	Number of items	Item(s)	9.5	observed on site
Face shield	Colonoscopy	Face shield - technician	347033ba-72fc-43fb-9c16-db61aee25840	Colonoscopy	Colonoscopy	1	Observed on site	15	Number of items	Item(s)	9.5	observed on site
Single-use gown	Colonoscopy	Single-use gown - nurse	ca7f15a0-5b3d-4370-9c7c-9992277d8d2f	Colonoscopy	Colonoscopy	1	Observed on site	1	Number of items	Item(s)	93	observed on site
Single-use gown	Colonoscopy	Single-use gown - technician	ca7f15a0-5b3d-4370-9c7c-9992277d8d2f	Colonoscopy	Colonoscopy	1	Observed on site	1	Number of items	Item(s)	93	observed on site
Single-use gown	Colonoscopy	Single-use gown - doctor	ca7f15a0-5b3d-4370-9c7c-9992277d8d2f	Colonoscopy	Colonoscopy	1	Observed on site	1	Number of items	Item(s)	93	observed on site
Surgical mask (Type II)	Colonoscopy	Surgical mask - nurse	f889321b-d11f-496c-8cb2-be71b7745f3e	Colonoscopy	Colonoscopy	1	Observed on site	15	Number of items	Item(s)	3.5	observed on site
Surgical mask (Type II)	Colonoscopy	Surgical mask - technician	f889321b-d11f-496c-8cb2-be71b7745f3e	Colonoscopy	Colonoscopy	1	Observed on site	15	Number of items	Item(s)	3.5	observed on site
Surgical mask (Type II)	Colonoscopy	Surgical mask - doctor	f889321b-d11f-496c-8cb2-be71b7745f3e	Colonoscopy	Colonoscopy	1	Observed on site	15	Number of items	Item(s)	3.5	observed on site
Disinfectant wipe	Colonoscopy	Disinfectant wipe - scope cleaning	109c93f5-6dab-4976-ad48-ed4870c36a61	Colonoscopy	Colonoscopy	1	Observed on site	1	Number of items	Item(s)	1.2955	observed on site
Disinfectant wipe	Colonoscopy	Disinfectant wipe - scope cleaning	109c93f5-6dab-4976-ad48-ed4870c36a61	Colonoscopy	Colonoscopy	1	Observed on site	1	Number of items	Item(s)	1.2955	observed on site
Disinfectant wipe	Colonoscopy	Disinfectant wipe - room cleaning	109c93f5-6dab-4976-ad48-ed4870c36a61	Colonoscopy	Colonoscopy	1	Observed on site	1	Number of items	Item(s)	1.2955	observed on site
Disinfectant wipe	FIT	Disinfectant wipe - morning	109c93f5-6dab-4976-ad48-ed4870c36a61	FIT	Run test	1	Observed on site	200	Number of items	Item(s)	1.2955	observed on site
Disinfectant wipe	FIT	Disinfectant wipe - afternoon	109c93f5-6dab-4976-ad48-ed4870c36a61	FIT	Run test	1	Observed on site	200	Number of items	Item(s)	1.2955	observed on site
Gloves	FIT	Gloves - morning	f7139889-e719-4b24-b004-66d52f326207	FIT	Run test	1	Observed on site	200	Number of items	Item(s)	7.678	observed on site
Gloves	FIT	Gloves - afternoon	f7139889-e719-4b24-b004-66d52f326207	FIT	Run test	1	Observed on site	200	Number of items	Item(s)	7.678	observed on site
Surgical mask (Type II)	FIT	Surgical mask (Type II)	f889321b-d11f-496c-8cb2-be71b7745f3e	FIT	Run test	1	Observed on site	200	Number of items	Item(s)	3.5	observed on site
Gloves	CTC		f7139889-e719-4b24-b004-66d52f326207	CTC		1.5	On average of 1.5 staff per day	1	Number of items	Item(s)	7.678	observed on site
Disinfectant wipe	CTC		109c93f5-6dab-4976-ad48-ed4870c36a61	CTC		1.5	On average of 1.5 staff per day	1	Number of items	Item(s)	1.2955	observed on site
Surgical mask (Type II)	CTC		f889321b-d11f-496c-8cb2-be71b7745f3e	FIT		1.5	On average of 1.5 staff per day	28	Number of items	Item(s)	3.5	observed on site
Single-use gown	CTC		ca7f15a0-5b3d-4370-9c7c-9992277d8d2f	CTC		1.5	On average of 1.5 staff per day	1	Number of items	Item(s)	93	observed on site

### Sheet: 5. Daily Processes
Test Type	Times per week	Tests per day	Source of truth
Colonoscopy		15	Based on Studies and observed on site
FIT		200	Based on the information provided by Sandra, we assume the capacity of 200 FIT tests per day
CTC		28
Details for FIT

### Sheet: 6. Reprocessing
Detergent and Disinfectant
Steps	Name	Volume	Bottle weight (g)	Bottle material	Chemical Composition	Per scopy (g)	Use frequency (need to confirm)
Extenal Claning	renuzyme	1 gallon/128 oz	118.2	Plastic	Propylene Glycol	3.152	2~3 bottle per day
Ultrasonic washer cleaning	Tergal Detergent	1 gallon/128 oz	126.5	Plastic	dipropylene glycol methyl	3.37333	2 jug per day
Ultrasonic washer cleaning	Cidex	1 gallon/128 oz	107.6	Plastic	Chemical	0.025619	32 oz per 14 day
							How many scopes are reprocessed each day?	70-80 scopes
Energy for reprocessing
	Brand and Model	Voltage	Amp	Watts	Total Energy (kWh)	Energy per scopy (kWh)	Additional Questions	Answers
Ultrasonic washer	Custom Ultrasonics System 83 Plus 9	120V	20A	2400	1.6	0.4	1. How many scopes in the washer per cycle? 2. How long is each cycle?	1. 2 scopes per sink, 2 sinks 2. Each cycle is 40 mins
Scope dry-aid jet stream	Series 1840P	12V	2.1A	25.2	0.0042	0.0042	How long is it in use for scope drying?	Scope drying takes 10 mins
Scope vault	ScopeVault Modular Endoscope Storage Cabinet	120 V	20A	2400	14.4	1.6	1. How many scopes stored in each vault? 2. How long does the scope usually stored in there between each use?	1. 9 scopes store in each vault 2. 6 hrs
					Total	2.0042

### Sheet: 7. Preprocessing
Source	https://www.drugs.com/pro/golytely.html
Main Materials		Note
compound materials	For Oral Solution: 236 g polyethylene glycol 3350, 22.74 g sodium sulfate (anhydrous), 6.74 g sodium bicarbonate, 5.86 g sodium chloride and 2.97 g potassium chloride as a white powder. When reconstituted with water to a volume of 4 liters, the solution contains 59 g/L PEG-3350, 5.69 g/L sodium sulfate, 1.69 g/L sodium bicarbonate, 1.47 g/L sodium chloride and 0.743 g/L potassium chloride.	For simplify purpose, only record 250g chemicals
water	4L
Waste
We used Suction Canister (only biohazard fluid) as our primary part of the 4L water, after discussion, we found it's only the waste part of the 4L water.

### Sheet: Materials_v2
Screening Tests	Steps	Supplies Name	Assumed material	Amount	Unit	weight : source of truth	Used for how many tests	Used for how many tests notes	Times : source of truth		waste allocation assumption	Unit conversion (1=no other allocation, N=there's other allocation)	other allocation assumption	Weight for input (kg, km, kWh, amount of common medical product)	Waste (0=Landfill; 1 = Biohazard; 2 = NA)	Landfill/Biohazard waste allocation	Material used in Ecoivent	UUID	description	Location
Colonoscopy	Scope Retrieval/Setup	Set of telemetry strips (EKG)	Paper	6	g	observe on site	1	observe on site, used 1 per colonoscopy	observe on site		Colonoscopy: We measured the total landfill and biohazard waste on site, and allocated through each waste materials by it's totoal waste.	1000	convert g to kg	0.006	1	2.3435
Colonoscopy	Scope Retrieval/Setup	Chux pad Ultrasorbs Advanced 350	Plastic	127	g	suggested by Nate and Kaiyi's thorough check on May 18	1	suggested by Nate and Kaiyi's thorough check on May 18			Colonoscopy: We measured the total landfill and biohazard waste on site, and allocated through each waste materials by it's totoal waste.	1000	convert g to kg	0.127	1	49.6041
Colonoscopy	Scope Retrieval/Setup	Green Red/Bin/liner Cover packaging	Plastic Packaging	5	g	observe on site	1	observe on site, used 1 per colonoscopy	observe on site		Colonoscopy: We measured the total landfill and biohazard waste on site, and allocated through each waste materials by it's totoal waste.	1000	convert g to kg	0.005	1	1.95292
Colonoscopy	Scope Retrieval/Setup	Plastic Bin Liner	Plastic	22	g	observe on site	1	observe on site, used 1 per colonoscopy	observe on site		Colonoscopy: We measured the total landfill and biohazard waste on site, and allocated through each waste materials by it's totoal waste.	1000	convert g to kg	0.022	1	8.59284
Colonoscopy	Scope Retrieval/Setup	Green Bin Cover	Plastic	16	g	observe on site	1	observe on site, used 1 per colonoscopy	observe on site		Colonoscopy: We measured the total landfill and biohazard waste on site, and allocated through each waste materials by it's totoal waste.	1000	convert g to kg	0.016	1	6.24934
Colonoscopy	Scope Retrieval/Setup	Red Bin Cover	Plastic	17	g	observe on site	1	observe on site, used 1 per colonoscopy	observe on site		Colonoscopy: We measured the total landfill and biohazard waste on site, and allocated through each waste materials by it's totoal waste.	1000	convert g to kg	0.017	1	6.63992
Colonoscopy	Scope Retrieval/Setup	Suction Tubing	Plastic	135	g	observe on site	1	observe on site, used 1 per colonoscopy	observe on site		Colonoscopy: We measured the total landfill and biohazard waste on site, and allocated through each waste materials by it's totoal waste.	1000	convert g to kg	0.135	1	52.7288
Colonoscopy	Scope Retrieval/Setup	Suction Tubing packaging	Plastic Packaging	9	g	observe on site	1	observe on site, used 1 per colonoscopy	observe on site		Colonoscopy: We measured the total landfill and biohazard waste on site, and allocated through each waste materials by it's totoal waste.	1000	convert g to kg	0.009	1	3.51525
Colonoscopy	Scope Retrieval/Setup	Tube gel (only gel)	Chemical	53	g	observe on site	1	observe on site, used 1 per colonoscopy	observe on site		Colonoscopy: We measured the total landfill and biohazard waste on site, and allocated through each waste materials by it's totoal waste.	1000	convert g to kg	0.053	1	9.27345
Colonoscopy	Scope Retrieval/Setup	Tube gel (without gel)	Plastic	17	g	observe on site	1	observe on site, used 1 per colonoscopy	observe on site		Colonoscopy: We measured the total landfill and biohazard waste on site, and allocated through each waste materials by it's totoal waste.	1000	convert g to kg	0.017	1	6.63992
Colonoscopy	Scope Retrieval/Setup	Oxygen Tube packaging	Paper packaging	4	g	observe on site	1	observe on site, used 1 per colonoscopy	observe on site		Colonoscopy: We measured the total landfill and biohazard waste on site, and allocated through each waste materials by it's totoal waste.	1000	convert g to kg	0.004	1	1.56233
Colonoscopy	Scope Retrieval/Setup	Oxygen Tube	Plastic	27	g	observe on site	1	observe on site, used 1 per colonoscopy	observe on site		Colonoscopy: We measured the total landfill and biohazard waste on site, and allocated through each waste materials by it's totoal waste.	1000	convert g to kg	0.027	1	10.5458
Colonoscopy	Scope Retrieval/Setup	Oxygen tube tip packaging	Paper packaging	2	g	observe on site	1	observe on site, used 1 per colonoscopy	observe on site		Colonoscopy: We measured the total landfill and biohazard waste on site, and allocated through each waste materials by it's totoal waste.	1000	convert g to kg	0.002	1	0.781167
Colonoscopy	Scope Retrieval/Setup	Triangle cannister	Plastic	51	g	observe on site	1	observe on site, used 1 per colonoscopy	observe on site		Colonoscopy: We measured the total landfill and biohazard waste on site, and allocated through each waste materials by it's totoal waste.	1000	convert g to kg	0.051	1	19.9198
Colonoscopy	Scope Retrieval/Setup	Suction Canister (empty)	Plastic	185	g	observe on site	1	observe on site, used 1 per colonoscopy	observe on site		Colonoscopy: We measured the total landfill and biohazard waste on site, and allocated through each waste materials by it's totoal waste.	1000	convert g to kg	0.185	1	72.258
Colonoscopy	Scope Retrieval/Setup	Suction Canister (only biohazard fluid)	Water	1128	g	observe on site	1	observe on site, used 1 per colonoscopy	observe on site		Colonoscopy: We measured the total landfill and biohazard waste on site, and allocated through each waste materials by it's totoal waste.	1000	convert g to kg	1.128	1	197.367
Colonoscopy	Scope Retrieval/Setup	First step Endoscope Bedside Pre-clean Kit (200ml)	Chemical	206	g	suggested by Nate and Kaiyi's thorough check on May 18	1	suggested by Nate and Kaiyi's thorough check on May 18			Colonoscopy: We measured the total landfill and biohazard waste on site, and allocated through each waste materials by it's totoal waste.	1000	convert g to kg	0.206	1	36.044
Colonoscopy	Scope Retrieval/Setup	Packet of Gauze (5)	Cotton	8	g	observe on site	1	observe on site, used 1 per colonoscopy	observe on site		Colonoscopy: We measured the total landfill and biohazard waste on site, and allocated through each waste materials by it's totoal waste.	1000	convert g to kg	0.008	1	3.12467
Colonoscopy	Scope Retrieval/Setup	CO2 Tubing	Plastic	140	g	observe on site	15	observe on site, used 1 per day, everyday there's 15 colonoscopies	observe on site		Colonoscopy: We measured the total landfill and biohazard waste on site, and allocated through each waste materials by it's totoal waste.	1000	convert g to kg	0.00933333	1	54.6817
Colonoscopy	Scope Retrieval/Setup	Irrigation Tubing	Plastic	110	g	suggested by Nate and Kaiyi's thorough check on May 18	15	suggested by Nate and Kaiyi's thorough check on May 18, used 1 per day, everyday there's 15 colonoscopies			Colonoscopy: We measured the total landfill and biohazard waste on site, and allocated through each waste materials by it's totoal waste.	1000	convert g to kg	0.00733333	1	42.9642
Colonoscopy	Scope Retrieval/Setup	Valve and Connector Kit packaging	Plastic Packaging	9	g	suggested by Nate and Kaiyi's thorough check on May 18	1	suggested by Nate and Kaiyi's thorough check on May 18			Colonoscopy: We measured the total landfill and biohazard waste on site, and allocated through each waste materials by it's totoal waste.	1000	convert g to kg	0.009	1	3.51525
Colonoscopy	Scope Retrieval/Setup	Valve and Connector Kit	Plastic	9	g	suggested by Nate and Kaiyi's thorough check on May 18	1	suggested by Nate and Kaiyi's thorough check on May 18			Colonoscopy: We measured the total landfill and biohazard waste on site, and allocated through each waste materials by it's totoal waste.	1000	convert g to kg	0.009	1	3.51525
Colonoscopy	Scope Retrieval/Setup	Sterile Water 500ml - Water	Water	500	g	suggested by Nate and Kaiyi's thorough check on May 18	15	suggested by Nate and Kaiyi's thorough check on May 18, used 1 per day, everyday there's 15 colonoscopies			Colonoscopy: We measured the total landfill and biohazard waste on site, and allocated through each waste materials by it's totoal waste.	1000	convert g to kg	0.0333333	1	87.4854
Colonoscopy	Scope Retrieval/Setup	Sterile Water 500ml - Plastic	Plastic	95	g	suggested by Nate and Kaiyi's thorough check on May 18	15	suggested by Nate and Kaiyi's thorough check on May 18, used 1 per day, everyday there's 15 colonoscopies			Colonoscopy: We measured the total landfill and biohazard waste on site, and allocated through each waste materials by it's totoal waste.	1000	convert g to kg	0.00633333	1	37.1054
Colonoscopy	Scope Retrieval/Setup	Sterile Water 1L - Water	Water	1000	g	suggested by Nate and Kaiyi's thorough check on May 18	1	suggested by Nate and Kaiyi's thorough check on May 18			Colonoscopy: We measured the total landfill and biohazard waste on site, and allocated through each waste materials by it's totoal waste.	1000	convert g to kg	1	1	174.971
Colonoscopy	Scope Retrieval/Setup	Sterile Water 1L - Plastic	Plastic	116	g	suggested by Nate and Kaiyi's thorough check on May 18	1	suggested by Nate and Kaiyi's thorough check on May 18			Colonoscopy: We measured the total landfill and biohazard waste on site, and allocated through each waste materials by it's totoal waste.	1000	convert g to kg	0.116	1	45.3077
Colonoscopy	Patient Intake	IV bag LR 1L - Water	Water	1000	g	observe on site	1	observe on site, used 1 per colonoscopy	observe on site		Colonoscopy: We measured the total landfill and biohazard waste on site, and allocated through each waste materials by it's totoal waste.	1000	convert g to kg	1	1	174.971
Colonoscopy	Patient Intake	IV bag LR 1L - Chemical	Chemical	85	g	observe on site	1	observe on site, used 1 per colonoscopy	observe on site		Colonoscopy: We measured the total landfill and biohazard waste on site, and allocated through each waste materials by it's totoal waste.	1000	convert g to kg	0.085	1	14.8725
Colonoscopy	Patient Intake	IV Starter kit	Plastic	32	g	Colonoscopy Scope Procedure.docx	1	Colonoscopy Scope Procedure.docx	Colonoscopy Scope Procedure.docx		Colonoscopy: We measured the total landfill and biohazard waste on site, and allocated through each waste materials by it's totoal waste.	1000	convert g to kg	0.032	1	12.4987
Colonoscopy	Patient Intake	IV tubing	Plastic	53	g	suggested by Nate and Kaiyi's thorough check on May 18	1	suggested by Nate and Kaiyi's thorough check on May 18			Colonoscopy: We measured the total landfill and biohazard waste on site, and allocated through each waste materials by it's totoal waste.	1000	convert g to kg	0.053	1	20.7009
Colonoscopy	Patient Intake	IV tubing packaging	Plastic Packaging	10	g	suggested by Nate and Kaiyi's thorough check on May 18	1	suggested by Nate and Kaiyi's thorough check on May 18			Colonoscopy: We measured the total landfill and biohazard waste on site, and allocated through each waste materials by it's totoal waste.	1000	convert g to kg	0.01	1	3.90584
Colonoscopy	Patient Intake	IV Catheter	Plastic	5	g	suggested by Nate and Kaiyi's thorough check on May 18	1	suggested by Nate and Kaiyi's thorough check on May 18			Colonoscopy: We measured the total landfill and biohazard waste on site, and allocated through each waste materials by it's totoal waste.	1000	convert g to kg	0.005	1	1.95292
Colonoscopy	Patient Intake	ChloraPrep Single Swabstick	Plastic	4	g	suggested by Nate and Kaiyi's thorough check on May 18	1	suggested by Nate and Kaiyi's thorough check on May 18			Colonoscopy: We measured the total landfill and biohazard waste on site, and allocated through each waste materials by it's totoal waste.	1000	convert g to kg	0.004	1	1.56233
Colonoscopy	Patient Intake	Sheet*2 (Fitted + draw)	Cotton	482	g	suggested by Nate and Kaiyi's thorough check on May 18	75	suggested by Nate and Kaiyi's thorough check on May 18, assumed relaundering 75 times before end of life, see 1. Reusable			Colonoscopy: We measured the total landfill and biohazard waste on site, and allocated through each waste materials by it's totoal waste.	1000	convert g to kg	0.00642667	1	188.261
Colonoscopy	Patient Intake	Blood pressure cuff	Plastic	57	g	suggested by Nate and Kaiyi's thorough check on May 18	1	suggested by Nate and Kaiyi's thorough check on May 18			Colonoscopy: We measured the total landfill and biohazard waste on site, and allocated through each waste materials by it's totoal waste.	1000	convert g to kg	0.057	1	22.2633
Colonoscopy	Patient Intake	Patient gown	Cotton	282	g	observe on site	75	observe on site, assumed relaundering 75 times before end of life, see 1. Reusable	observe on site		Colonoscopy: We measured the total landfill and biohazard waste on site, and allocated through each waste materials by it's totoal waste.	1000	convert g to kg	0.00376	1	110.145
Colonoscopy	Patient Intake	Pillow Case	Cotton	99	g	observe on site	75	observe on site, assumed relaundering 75 times before end of life, see 1. Reusable	observe on site		Colonoscopy: We measured the total landfill and biohazard waste on site, and allocated through each waste materials by it's totoal waste.	1000	convert g to kg	0.00132	1	38.6678
Colonoscopy	Patient Intake	Heated blanket	Cotton	581	g	observe on site	75	observe on site, assumed relaundering 75 times before end of life, see 1. Reusable	observe on site		Colonoscopy: We measured the total landfill and biohazard waste on site, and allocated through each waste materials by it's totoal waste.	1000	convert g to kg	0.00774667	1	226.929
Colonoscopy	Anesthesia	5 ml Syringe	Plastic	4	g	observe on site	1	observe on site, used 1 per colonoscopy	observe on site		Colonoscopy: We measured the total landfill and biohazard waste on site, and allocated through each waste materials by it's totoal waste.	1000	convert g to kg	0.004	1	1.56233
Colonoscopy	Anesthesia	3 ml Syringe	Plastic	3	g	observe on site	1	observe on site, used 1 per colonoscopy	observe on site		Colonoscopy: We measured the total landfill and biohazard waste on site, and allocated through each waste materials by it's totoal waste.	1000	convert g to kg	0.003	1	1.17175
Colonoscopy	Patient Intake	Socks (1 pair)	Cotton	36	g	observe on site	1	observe on site, used 1 per colonoscopy	observe on site		Colonoscopy: We measured the total landfill and biohazard waste on site, and allocated through each waste materials by it's totoal waste.	1000	convert g to kg	0.036	1	14.061
Colonoscopy	Colonoscopy	pair of gloves - nurse	Gloves	1	pairs	Observed on site; stratified into subcomponents based on Thiel et al 2022	1	observe on site, used 1 per colonoscopy	observe on site		Colonoscopy: We measured the total landfill and biohazard waste on site, and allocated through each waste materials by it's totoal waste.	1	Please see 4. Thiel et al 2022	1	1	0.390584
Colonoscopy	Colonoscopy	pair of gloves - technician	Gloves	1	pairs	Observed on site; stratified into subcomponents based on Thiel et al 2022	1	observe on site, used 1 per colonoscopy	observe on site		Colonoscopy: We measured the total landfill and biohazard waste on site, and allocated through each waste materials by it's totoal waste.	1	Please see 4. Thiel et al 2022	1
Colonoscopy	Colonoscopy	pair of gloves - doctor1	Gloves	1	pairs	Observed on site; stratified into subcomponents based on Thiel et al 2022	1	observe on site, used 1 per colonoscopy	observe on site		Colonoscopy: We measured the total landfill and biohazard waste on site, and allocated through each waste materials by it's totoal waste.	1	Please see 4. Thiel et al 2022	1
Colonoscopy	Colonoscopy	pair of gloves - doctor2	Gloves	1	pairs	Observed on site; stratified into subcomponents based on Thiel et al 2022	1	observe on site, used 1 per colonoscopy	observe on site		Colonoscopy: We measured the total landfill and biohazard waste on site, and allocated through each waste materials by it's totoal waste.	1	Please see 4. Thiel et al 2022	1
Colonoscopy	Colonoscopy	Face shield - doctor	Face shield	1	items	Observed on site; stratified into subcomponents based on Thiel et al 2022	15	observe on site, used 1 per day, everyday there's 15 colonoscopies	observe on site		Colonoscopy: We measured the total landfill and biohazard waste on site, and allocated through each waste materials by it's totoal waste.	1	Please see 4. Thiel et al 2022	0.0666667	1	0.390584
Colonoscopy	Colonoscopy	Face shield - technician	Face shield	1	items	Observed on site; stratified into subcomponents based on Thiel et al 2022	15	observe on site, used 1 per day, everyday there's 15 colonoscopies	observe on site		Colonoscopy: We measured the total landfill and biohazard waste on site, and allocated through each waste materials by it's totoal waste.	1	Please see 4. Thiel et al 2022	0.0666667	1	0.390584
Colonoscopy	Colonoscopy	Gown	Single-use gown	1	items	Observed on site; stratified into subcomponents based on Thiel et al 2022	1	observe on site, used 1 per colonoscopy	observe on site		Colonoscopy: We measured the total landfill and biohazard waste on site, and allocated through each waste materials by it's totoal waste.	1	Please see 4. Thiel et al 2022	1	1	0.390584
Colonoscopy	Colonoscopy	Gown	Single-use gown	1	items	Observed on site; stratified into subcomponents based on Thiel et al 2022	1	observe on site, used 1 per colonoscopy	observe on site		Colonoscopy: We measured the total landfill and biohazard waste on site, and allocated through each waste materials by it's totoal waste.	1	Please see 4. Thiel et al 2022	1
Colonoscopy	Colonoscopy	Gown	Single-use gown	1	items	Observed on site; stratified into subcomponents based on Thiel et al 2022	1	observe on site, used 1 per colonoscopy	observe on site		Colonoscopy: We measured the total landfill and biohazard waste on site, and allocated through each waste materials by it's totoal waste.	1	Please see 4. Thiel et al 2022	1
Colonoscopy	Scope Cleaning/Reprocessing	endoscope cleaning brush packaging (yellow)	Plastic Packaging	7	g	observe on site	1	observe on site, used 1 per colonoscopy	observe on site		Colonoscopy: We measured the total landfill and biohazard waste on site, and allocated through each waste materials by it's totoal waste.	1000	convert g to kg	0.007	1	2.73409
Colonoscopy	Scope Cleaning/Reprocessing	endoscope cleaning brush (yellow)	Plastic	4	g	observe on site	1	observe on site, used 1 per colonoscopy	observe on site		Colonoscopy: We measured the total landfill and biohazard waste on site, and allocated through each waste materials by it's totoal waste.	1000	convert g to kg	0.004	1	1.56233
Colonoscopy	Scope Cleaning/Reprocessing	Bouffant	Chemical	6	g	suggested by Nate and Kaiyi's thorough check on May 18	1	suggested by Nate and Kaiyi's thorough check on May 18			Colonoscopy: We measured the total landfill and biohazard waste on site, and allocated through each waste materials by it's totoal waste.	1000	convert g to kg	0.006	1	1.04982
Colonoscopy	Scope Cleaning/Reprocessing	Shoe covers	Plastic	10	g	suggested by Nate and Kaiyi's thorough check on May 18	1	suggested by Nate and Kaiyi's thorough check on May 18			Colonoscopy: We measured the total landfill and biohazard waste on site, and allocated through each waste materials by it's totoal waste.	1000	convert g to kg	0.01	1	3.90584
Colonoscopy	Scope Cleaning/Reprocessing	Channel check strip - paper	Paper	7	g	suggested by Nate and Kaiyi's thorough check on May 18	1	suggested by Nate and Kaiyi's thorough check on May 18			Colonoscopy: We measured the total landfill and biohazard waste on site, and allocated through each waste materials by it's totoal waste.	1000	convert g to kg	0.007	1	2.73409
Colonoscopy	Scope Cleaning/Reprocessing	Channel check strip - foil packaging	foil packaging	1	g	suggested by Nate and Kaiyi's thorough check on May 18	1	suggested by Nate and Kaiyi's thorough check on May 18			Colonoscopy: We measured the total landfill and biohazard waste on site, and allocated through each waste materials by it's totoal waste.	1000	convert g to kg	0.001	1	0.390584
Colonoscopy	Scope Cleaning/Reprocessing	30cc sterile water	Water	30	g	observe on site	1	observe on site, used 1 per colonoscopy	observe on site		Colonoscopy: We measured the total landfill and biohazard waste on site, and allocated through each waste materials by it's totoal waste.	1000	convert g to kg	0.03	1	5.24912
Colonoscopy	Scope Cleaning/Reprocessing	50cc Syringe without sterile water	Plastic	19	g	suggested by Nate and Kaiyi's thorough check on May 18	1	suggested by Nate and Kaiyi's thorough check on May 18			Colonoscopy: We measured the total landfill and biohazard waste on site, and allocated through each waste materials by it's totoal waste.	1000	convert g to kg	0.019	1	7.42109
Colonoscopy	Scope Cleaning/Reprocessing	double-end brush (green)	Plastic	2	g	observe on site	1	observe on site, used 1 per colonoscopy	observe on site		Colonoscopy: We measured the total landfill and biohazard waste on site, and allocated through each waste materials by it's totoal waste.	1000	convert g to kg	0.002	1	0.781167
Colonoscopy	Scope Cleaning/Reprocessing	Disinfectant wipe - scope cleaning	Disinfectant wipe	1	items	suggested by Nate and Kaiyi's thorough check on May 18	1	suggested by Nate and Kaiyi's thorough check on May 18	observe on site		Colonoscopy: We measured the total landfill and biohazard waste on site, and allocated through each waste materials by it's totoal waste.	1	Please see 4. Thiel et al 2022	1	1
Colonoscopy	Scope Cleaning/Reprocessing	Disinfectant wipe - scope cleaning	Disinfectant wipe	1	items	suggested by Nate and Kaiyi's thorough check on May 18	1	suggested by Nate and Kaiyi's thorough check on May 18	observe on site		Colonoscopy: We measured the total landfill and biohazard waste on site, and allocated through each waste materials by it's totoal waste.	1	Please see 4. Thiel et al 2022	1
Colonoscopy	Scope Cleaning/Reprocessing	Disinfectant wipe - room cleaning	Disinfectant wipe	1	items	suggested by Nate and Kaiyi's thorough check on May 18	1	suggested by Nate and Kaiyi's thorough check on May 18	observe on site		Colonoscopy: We measured the total landfill and biohazard waste on site, and allocated through each waste materials by it's totoal waste.	1	Please see 4. Thiel et al 2022	1
Colonoscopy	Scope Cleaning/Reprocessing	renuzyme	Propylene Glycol	113.398	g	suggested by Nate and Kaiyi's thorough check on May 18	1	suggested by Nate and Kaiyi's thorough check on May 18			Colonoscopy: We measured the total landfill and biohazard waste on site, and allocated through each waste materials by it's totoal waste.	1000	convert g to kg	0.113398	1	19.8413
Colonoscopy	Scope Cleaning/Reprocessing	Tergal Detergent	dipropylene glycol methyl	0.5175	g	suggested by Nate and Kaiyi's thorough check on May 18	1	suggested by Nate and Kaiyi's thorough check on May 18			Colonoscopy: We measured the total landfill and biohazard waste on site, and allocated through each waste materials by it's totoal waste.	1000	convert g to kg	0.0005175	1	0.0905473
Colonoscopy	Scope Cleaning/Reprocessing	Water	Water	94.6353	g	suggested by Nate and Kaiyi's thorough check on May 18	1	suggested by Nate and Kaiyi's thorough check on May 18			Colonoscopy: We measured the total landfill and biohazard waste on site, and allocated through each waste materials by it's totoal waste.	1000	convert g to kg	0.0946353	1	16.5584
Colonoscopy	Scope Cleaning/Reprocessing	Cidex	Chemical	757	g	suggested by Nate and Kaiyi's thorough check on May 18	1	suggested by Nate and Kaiyi's thorough check on May 18			Colonoscopy: We measured the total landfill and biohazard waste on site, and allocated through each waste materials by it's totoal waste.	1000	convert g to kg	0.757	1	132.453
Colonoscopy	Scope Cleaning/Reprocessing	1 cidex test strip/run	Paper	6	g	suggested by Nate and Kaiyi's thorough check on May 18	1	suggested by Nate and Kaiyi's thorough check on May 18			Colonoscopy: We measured the total landfill and biohazard waste on site, and allocated through each waste materials by it's totoal waste.	1000	convert g to kg	0.006	1	2.3435
Colonoscopy	Scope Cleaning/Reprocessing	Dri Scope Aid Disposable Connectors Kit	Plastic	5	g	suggested by Nate and Kaiyi's thorough check on May 18	15	suggested by Nate and Kaiyi's thorough check on May 18, used 1 per day, everyday there's 15 colonoscopies			Colonoscopy: We measured the total landfill and biohazard waste on site, and allocated through each waste materials by it's totoal waste.	1000	convert g to kg	0.000333333	1	1.95292
Colonoscopy	Scope Cleaning/Reprocessing	Dri Scope Aid Disposable Tubing Kit	Plastic	95	g	suggested by Nate and Kaiyi's thorough check on May 18	15	suggested by Nate and Kaiyi's thorough check on May 18, used 1 per day, everyday there's 15 colonoscopies			Colonoscopy: We measured the total landfill and biohazard waste on site, and allocated through each waste materials by it's totoal waste.	1000	convert g to kg	0.00633333	1	37.1054
Colonoscopy	Scope Cleaning/Reprocessing	Dri Scope Aid Disposable Tubing Kit packaging	Plastic Packaging	9	g	suggested by Nate and Kaiyi's thorough check on May 18	15	suggested by Nate and Kaiyi's thorough check on May 18, used 1 per day, everyday there's 15 colonoscopies			Colonoscopy: We measured the total landfill and biohazard waste on site, and allocated through each waste materials by it's totoal waste.	1000	convert g to kg	0.0006	1	3.51525
Colonoscopy	Scope Cleaning/Reprocessing	Plastic sheet for scope	Plastic	15	g	suggested by Nate and Kaiyi's thorough check on May 18	15	suggested by Nate and Kaiyi's thorough check on May 18, used 1 per day, everyday there's 15 colonoscopies			Colonoscopy: We measured the total landfill and biohazard waste on site, and allocated through each waste materials by it's totoal waste.	1000	convert g to kg	0.001	1	5.85876
Colonoscopy	Patient Intake	laundry water for patient gown, pillow and blanket	Water	2530.45	g	please see 1. Reusable	1				Colonoscopy: We measured the total landfill and biohazard waste on site, and allocated through each waste materials by it's totoal waste.	1000	convert g to kg	2.53045	1	442.755
Colonoscopy	Patient Intake	laundry electricity for patient gown, pillow and blanket	electricity, high voltage	0.0101973	Mj	please see 1. Reusable	1					0.277778	Please see 3. Energy	0.0367104	2
Colonoscopy	Anesthesia	5mg medication vial for midazolam	Chemical	0.005	g	suggested from Dr.Vivek	1	used 1 per colonoscopy			Colonoscopy: We measured the total landfill and biohazard waste on site, and allocated through each waste materials by it's totoal waste.	1000	convert g to kg	5e-06	1	0.000874854
Colonoscopy	Anesthesia	100mg medication vial for meperidine	Chemical	0.1	g	suggested from Dr.Vivek	1	used 1 per colonoscopy			Colonoscopy: We measured the total landfill and biohazard waste on site, and allocated through each waste materials by it's totoal waste.	1000	convert g to kg	0.0001	1	0.0174971
Colonoscopy	Anesthesia	4mg medication vial for ondansetron	Chemical	0.004	g	suggested from Dr.Vivek	1	used 1 per colonoscopy			Colonoscopy: We measured the total landfill and biohazard waste on site, and allocated through each waste materials by it's totoal waste.	1000	convert g to kg	4e-06	1	0.000699883
Colonoscopy	Anesthesia	Anesthesia glass vials for all 3 (1,2,5mL)	Glass Vial	16	g	suggested by Nate and Kaiyi's thorough check on May 18	1	suggested by Nate and Kaiyi's thorough check on May 18			Colonoscopy: We measured the total landfill and biohazard waste on site, and allocated through each waste materials by it's totoal waste.	1000	convert g to kg	0.016	1	6.24934
Colonoscopy	Transportation (patient & staff)	transportation km	transportation	56.54	km	Please see 2. Transport	1					1		56.54	2
Colonoscopy	Colonoscopy	Surgical mask - nurse	Surgical mask (Type II)	1	items	Observed on site; stratified into subcomponents based on Thiel et al 2022	15	observe on site, used 1 per day, everyday there's 15 colonoscopies	observe on site		Colonoscopy: We measured the total landfill and biohazard waste on site, and allocated through each waste materials by it's totoal waste.	1	Please see 4. Thiel et al 2022	0.0666667
Colonoscopy	Colonoscopy	Surgical mask - technician	Surgical mask (Type II)	1	items	Observed on site; stratified into subcomponents based on Thiel et al 2022	15	observe on site, used 1 per day, everyday there's 15 colonoscopies	observe on site		Colonoscopy: We measured the total landfill and biohazard waste on site, and allocated through each waste materials by it's totoal waste.	1	Please see 4. Thiel et al 2022	0.0666667	1	0.390584
Colonoscopy	Colonoscopy	Surgical mask - doctor	Surgical mask (Type II)	1	items	Observed on site; stratified into subcomponents based on Thiel et al 2022	15	observe on site, used 1 per day, everyday there's 15 colonoscopies	observe on site		Colonoscopy: We measured the total landfill and biohazard waste on site, and allocated through each waste materials by it's totoal waste.	1	Please see 4. Thiel et al 2022	0.0666667
Colonoscopy	Waste Disposal	landfill waste	landfill waste	1157.69	g	observe on site	1	observe on site, used 1 per colonoscopy	observe on site		Allocated into all materials
Colonoscopy	Waste Disposal	biohazard waste	biohazard waste	1313	g	observe on site	1	observe on site, used 1 per colonoscopy	observe on site		Allocated into all materials
Colonoscopy	Colonoscopy	Total Endoscopy energy	electricity, high voltage	2.72863		Please see 3. Energy	1								2
FIT Test	Sample Collection	Mailing Envelope	Paper packaging	16.73	g	observe on site	1	one per test	observe on site		FIT: We didn't get the total waste on site, we assume the weight of the waste remains the same when it's disposed.	1000	convert g to kg	0.01673	1	16.73
FIT Test	Sample Collection	Main Packaging and other papers	Paper packaging	11.3667	g	observe on site	1	one per test	observe on site		FIT: We didn't get the total waste on site, we assume the weight of the waste remains the same when it's disposed.	1000	convert g to kg	0.0113667	1	11.3667
FIT Test	Calibration	Cup	Plastic	1.99932	g	observe on site	40	8 cups per calibration (~200 tests)+2 cups per latex bottle (~30 tests)	FOBT Materials&Supplies.docx		FIT: We didn't get the total waste on site, we assume the weight of the waste remains the same when it's disposed.	1000	convert g to kg	4.9983e-05	1	1.99932
FIT Test	Sample Collection	Sampling Bottle (without media)	Plastic	6.1779	g	observe on site	1				FIT: We didn't get the total waste on site, we assume the weight of the waste remains the same when it's disposed.	1000	convert g to kg	0.0061779	1	6.1779
FIT Test	Sample Collection	Media	Chemical	1.3454	g	observe on site	1				FIT: We didn't get the total waste on site, we assume the weight of the waste remains the same when it's disposed.	1000	convert g to kg	0.0013454	1	1.3454
FIT Test	Sample Collection	Cuvette Box Packaging	Plastic Packaging	3.92	g	observe on site	100	Cuvettes: Cat.#OC80CUV, 1x100 cuvettes. Stored at room temperature	FOBT Materials&Supplies.docx		FIT: We didn't get the total waste on site, we assume the weight of the waste remains the same when it's disposed.	1000	convert g to kg	3.92e-05	1	3.92
FIT Test	Run test	Box of Cuvettes (without cuvettes)	Plastic	56.629	g	observe on site	100	Cuvettes: Cat.#OC80CUV, 1x100 cuvettes. Stored at room temperature	FOBT Materials&Supplies.docx		FIT: We didn't get the total waste on site, we assume the weight of the waste remains the same when it's disposed.	1000	convert g to kg	0.00056629	1	56.629
FIT Test	Run test	Cuvettes	Plastic	13.883	g	observe on site	10	Cuvettes are 10x10 , use 1x10 test	observe on site		FIT: We didn't get the total waste on site, we assume the weight of the waste remains the same when it's disposed.	1000	convert g to kg	0.0013883	1	13.883
FIT Test	Run test	Disinfectant wipe - morning	Disinfectant wipe	1	items	Observed on site; stratified into subcomponents based on Thiel et al 2022	33	clean one time everyday: 33, please see 5. Daily Process	observe on site		FIT: We didn't get the total waste on site, we assume the weight of the waste remains the same when it's disposed.	1	Please see 4. Thiel et al 2022	0.030303	1	1
FIT Test	Run test	Disinfectant wipe - afternoon	Disinfectant wipe	1	items	Observed on site; stratified into subcomponents based on Thiel et al 2022	33	clean one time everyday: 33, please see 5. Daily Process	observe on site		FIT: We didn't get the total waste on site, we assume the weight of the waste remains the same when it's disposed.	1	Please see 4. Thiel et al 2022	0.030303	1	1
FIT Test	Run test	Buffer Packaging	Paper packaging	24.0705	g	observe on site	100	200 a bottle, 2ml per test	FOBT Materials&Supplies.docx		FIT: We didn't get the total waste on site, we assume the weight of the waste remains the same when it's disposed.	1000	convert g to kg	0.000240705	1	24.0705
FIT Test	Run test	Buffer Media	Chemical	2	g	FOBT Materials&Supplies.docx	1	2ml per test	FOBT Materials&Supplies.docx		FIT: We didn't get the total waste on site, we assume the weight of the waste remains the same when it's disposed.	1000	convert g to kg	0.002	1	2
FIT Test	Run test	Wash Concentrate Packaging (after dilution how long does wash solution last)	Plastic Packaging	4.25	g	observe on site	800	120ml a bottle, . Dilute 15mL of wash concentrate with 485mL of CLRW, last for 1-1.5 week	FOBT Materials&Supplies.docx		FIT: We didn't get the total waste on site, we assume the weight of the waste remains the same when it's disposed.	1000	convert g to kg	5.3125e-06	1	4.25
FIT Test	Run test	Wash Concentrate	Chemical	120	g	observe on site	800	120ml a bottle, . Dilute 15mL of wash concentrate with 485mL of CLRW, last for 1-1.5 week	FOBT Materials&Supplies.docx		FIT: We didn't get the total waste on site, we assume the weight of the waste remains the same when it's disposed.	1000	convert g to kg	0.00015	1	120
FIT Test	Run test	485*4ml CLRW for Wash Concentrate	Water	1940	g	observe on site	800	120ml a bottle, . Dilute 15mL of wash concentrate with 485mL of CLRW, last for 1-1.5 week	FOBT Materials&Supplies.docx		FIT: We didn't get the total waste on site, we assume the weight of the waste remains the same when it's disposed.	1000	convert g to kg	0.002425	1	1940
FIT Test	Run test	Latex Reagent	Chemical	4	g	observe on site	50	each bottle good for 50 tests	FOBT Materials&Supplies.docx		FIT: We didn't get the total waste on site, we assume the weight of the waste remains the same when it's disposed.	1000	convert g to kg	8e-05	1	4
FIT Test	Run test	Latex Reagent Bottle (without 4ml reagent)	Glass Vial	32.6777	g	observe on site	50	each bottle good for 50 tests	FOBT Materials&Supplies.docx		FIT: We didn't get the total waste on site, we assume the weight of the waste remains the same when it's disposed.	1000	convert g to kg	0.000653554	1	32.6777
FIT Test	Run test	Latex Packaging (with papers for 2 vials)	Paper packaging	11.5989	g	observe on site	50	each bottle good for 50 tests	FOBT Materials&Supplies.docx		FIT: We didn't get the total waste on site, we assume the weight of the waste remains the same when it's disposed.	1000	convert g to kg	0.000231977	1	11.5989
FIT Test	Control	Positive Control Packaging (5 per pack)	Paper packaging	27.7968	g	observe on site	500	5x1ml, Positive control is stable for 1 day	FOBT Materials&Supplies.docx		FIT: We didn't get the total waste on site, we assume the weight of the waste remains the same when it's disposed.	1000	convert g to kg	5.55936e-05	1	27.7968
FIT Test	Control	1ml Positive Control Vial (with positive control inside)	Glass Vial	6.67676	g	observe on site	100	Positive control is stable for 1 day	FOBT Materials&Supplies.docx		FIT: We didn't get the total waste on site, we assume the weight of the waste remains the same when it's disposed.	1000	convert g to kg	6.67676e-05	1	6.67676
FIT Test	Control	1ml Negative Control Vial (with negative control inside)	Glass Vial	7.4607	g	observe on site	100	Positive control is stable for 1 day	FOBT Materials&Supplies.docx		FIT: We didn't get the total waste on site, we assume the weight of the waste remains the same when it's disposed.	1000	convert g to kg	7.4607e-05	1	7.4607
FIT Test	Control	Negative Control Packaging (5 per pack)	Paper packaging	26.9618	g	observe on site	500	5x1ml, Positive control is stable for 1 day	FOBT Materials&Supplies.docx		FIT: We didn't get the total waste on site, we assume the weight of the waste remains the same when it's disposed.	1000	convert g to kg	5.39236e-05	1	26.9618
FIT Test	Calibration	Calibration Kit Packaging (10 per pack)	Paper packaging	48.01	g	observe on site	2000	10 packages	FOBT Materials&Supplies.docx		FIT: We didn't get the total waste on site, we assume the weight of the waste remains the same when it's disposed.	1000	convert g to kg	2.4005e-05	1	48.01
FIT Test	Calibration	45 ml Diluent Bottle	Plastic	49.5207	g	observe on site	200	machine needs calibration every 2 weeks	FOBT Materials&Supplies.docx		FIT: We didn't get the total waste on site, we assume the weight of the waste remains the same when it's disposed.	1000	convert g to kg	0.000247604	1	49.5207
FIT Test	Calibration	1ml of Calibrator	Glass Vial	6.7511	g	observe on site	200	machine needs calibration every 2 weeks	FOBT Materials&Supplies.docx		FIT: We didn't get the total waste on site, we assume the weight of the waste remains the same when it's disposed.	1000	convert g to kg	3.37555e-05	1	6.7511
FIT Test	Multiple Steps	1ml of CLRW	Water	1	g	FOBT Materials&Supplies.docx	200	Calibrator reconstituted with 1mL of CLRW	FOBT Materials&Supplies.docx		FIT: We didn't get the total waste on site, we assume the weight of the waste remains the same when it's disposed.	1000	convert g to kg	5e-06	1	1
FIT Test	Run test	Thermal Paper	Paper	0.6221	g	observe on site	10		observe on site		FIT: We didn't get the total waste on site, we assume the weight of the waste remains the same when it's disposed.	1000	convert g to kg	6.221e-05	1	0.6221
FIT Test	Run test	Gloves - morning	Gloves	1	items	Observed on site; stratified into subcomponents based on Thiel et al 2022	33	1 person used 2 pair a day	We assume one person does all planned FIT samples per day		FIT: We didn't get the total waste on site, we assume the weight of the waste remains the same when it's disposed.	1	Please see 4. Thiel et al 2022	0.030303	1	1
FIT Test	Run test	Gloves - afternoon	Gloves	1	items	Observed on site; stratified into subcomponents based on Thiel et al 2022	33	1 person used 2 pair a day	We assume one person does all planned FIT samples per day		FIT: We didn't get the total waste on site, we assume the weight of the waste remains the same when it's disposed.	1	Please see 4. Thiel et al 2022	0.030303
FIT Test	Run test	Parafilm	Plastic	0.4251	g	observe on site	1	Place parafilm tape over each individual sample	FOBT Materials&Supplies.docx		FIT: We didn't get the total waste on site, we assume the weight of the waste remains the same when it's disposed.	1000	convert g to kg	0.0004251	1	0.4251
FIT Test	Transportation (patient & staff)	transportation km	transportation	1.38	km	Please see 2. Transport	1	Assuming the person commutes the same distance as colonoscopy staff				1		1.38	2
FIT Test	Run test	Surgical mask (Type II)	Surgical mask (Type II)	1	items	Observed on site; stratified into subcomponents based on Thiel et al 2022	33	1 person used 1 a day	We assume one person does all planned FIT samples per day		FIT: We didn't get the total waste on site, we assume the weight of the waste remains the same when it's disposed.	1	Please see 4. Thiel et al 2022	0.030303	1
FIT Test	Waste Disposal	landfill waste	landfill waste	350.025	g	add all the landfills
FIT Test	Waste Disposal	biohazard waste	biohazard waste	2082.23	g	add all the biohazard

### Sheet: 8. Suprep Bowel Prep Kit
					Item	Assumed materials	weight	unit	weight(g)	Assumption	prove of concept
					2 bottleas	Glass Vial	0.4	lbs	181.437	Assuming using two 6 ounce bottle	https://vial.company/6-oz-ounce-bottles/6-oz-amber-liquid-medicine-bottles-case-of-100/
					2 bottles of SUPREP	Chemical	12	ounces	340.194	A split-dose regimen means that you take two 6-ounce bottles of SUPREP.	https://www.mountainside-medical.com/products/suprep-bowel-prep-kit
					cup	Plastic	2.08	ounces	58.967	We Can't find the exact same one, so use the 16oz clear cup instead	https://www.amazon.com/Carlisle-Bistro-Tumbler-Fluted-Stackable/dp/B00L71GAQY/ref=sr_1_80?crid=AYDUUOI1U0GU&keywords=16+ounce+plastic+cup&qid=1692827883&s=home-garden&sprefix=16+ounce+plastic+cup%2Cgarden%2C124&sr=1-80
					Tap water	Tap water	20	ounces	566.99	Put 6 ounce SUPREP first and add it till 16 ounce	https://www.suprepkit.com/media/pdfs/EnglishModifableInstructionSheet_English.pdf

### Sheet: 9. Ecoinvent Ref
Process Name	UUID	Area	Description
market for aluminium collector foil, for Li-ion battery | aluminium collector foil, for Li-ion battery | APOS, U	40f82e1f-d084-4b93-ae87-00eaf421c2e2	- GLO	This is a market activity. Each market represents the consumption mix of a product in a given geography, connecting suppliers with consumers of the same product in the same geographical area. Markets group the producers and also the imports of the product (if relevant) within the same geographical area. They also account for transport to the consumer and for the losses during that process, when relevant.;This is the market for 'aluminium collector foil, for Li-ion battery', in the Global geography.;Transport from producers to consumers of this product in the geography covered by the market is included. This activity starts at the gate of the activities that produce 'aluminium collector foil, for Li-ion battery', within the geography of Global. This activity ends with the supply of 'aluminium collector foil, for Li-ion battery', to the consumers of this product. Transport is included. Product losses during transportation are assumed negligible and are therefore not included. Dataset documentation https://v38.ecoquery.ecoinvent.org/Details/PDF/38517BDB-997B-4F5E-BE75-44BF227228F3/06590A66-662A-4885-8494-AD0CF410F956
market for chemical, organic | chemical, organic | APOS, U	3e3fe9dc-c890-3136-a5a7-0c63ddeebc00	- GLO	This is a market activity. Each market represents the consumption mix of a product in a given geography, connecting suppliers with consumers of the same product in the same geographical area. Markets group the producers and also the imports of the product (if relevant) within the same geographical area. They also account for transport to the consumer and for the losses during that process, when relevant.;This is the market for 'chemical, organic', in the the Global geography. This is a generic market; the suppliers of this market make available this generic product by redirecting a part of the production of several more specific products.;This market does not contain any transportation, as it is included in the market for the specific products.;'chemical, organic' describes an unweighted average of 20 organic substances, being part of the top 100 chemicals and included into this database. The mix contains mainly liquid chemicals. Their main application is as reagents and intermediates in producing other chemicals. This activity starts at the gate of the activities that produce 'chemical, organic', within the geography of Global. This activity ends with the supply of chemical, organic', to the consumers of this product. Transport or losses are considered irrelevant for this product. Dataset documentation https://v38.ecoquery.ecoinvent.org/Details/PDF/69B8A517-7C36-4C29-AF88-C2F2832241B8/06590A66-662A-4885-8494-AD0CF410F956
market for corrugated board box | corrugated board box | APOS, U	5a987c29-55e3-354d-b67e-5b2fdeb55a6c	- CA-QC	This is a market activity. Each market represents the consumption mix of a product in a given geography, connecting suppliers with consumers of the same product in the same geographical area. Markets group the producers and also the imports of the product (if relevant) within the same geographical area. They also account for transport to the consumer and for the losses during that process, when relevant.;This is the market for 'corrugated board box', in the geography of Canada, Québec.;Corrugated board boxes are commonly not traded globally but rather on regional/local markets. This datasets therefore represents the market for such boxes in Quebec. Transport distances and modes were estimated. Losses are assumed negligible for this type of product. Containerboard is the umbrella term for two different types of board, linerboard and fluting medium, which are both required to produce corrugated board. Linerboard is a flat layer of board, which can be further distinguished in kraftliner and testliner, depending on whether it is of virgin or recycled origin, respectively. Fluting medium is the corrugated middle layer between a top and bottom layer of linerboard. Together all three layers constitute corrugated board. Virgin fluting medium is commonly called semichemical fluting, while recycled fluting can also be called wellenstoff. imageUrlTagReplacefb7c96f2-1933-4a81-a33a-515d0a5fb151 The activity starts at the gate of the corrugated box board factory. The activity ends at the gate of the using entity. Dataset documentation https://v38.ecoquery.ecoinvent.org/Details/PDF/AB72383F-F89A-4277-B30B-C14FC5A8FB29/06590A66-662A-4885-8494-AD0CF410F956
market for dipropylene glycol monomethyl ether | dipropylene glycol monomethyl ether | APOS, U	e8eb227c-da3d-3087-aa18-57a513b8c9b1	- RoW	This is a market activity. Each market represents the consumption mix of a product in a given geography, connecting suppliers with consumers of the same product in the same geographical area. Markets group the producers and also the imports of the product (if relevant) within the same geographical area. They also account for transport to the consumer and for the losses during that process, when relevant.;This is the market for 'dipropylene glycol monomethyl ether', in the Global geography.;Transport from producers to consumers of this product in the geography covered by the market is included.;'dipropylene glycol monomethyl ether' is an organic substance with a CAS no. : 034590-94-8. It is called '(2-methoxymethylethoxy)propanol' under IUPAC naming and its molecular formula is: CH3(OC3H6)2OH. It is liquid under normal conditions of temperature and pressure. The substance is modelled as a pure substance. On a consumer level, is used in the following products: coating products, anti-freeze products and lubricants and greases. On industrial sites, the substance is used for the manufacture of products in the following sectors: coating products, fillers, putties, plasters, modelling clay, lubricants and greases, inks and toners and polishes and waxes. This activity starts at the gate of the activities that produce 'dipropylene glycol monomethyl ether', within the geography of Global. This activity ends with the supply of 'dipropylene glycol monomethyl ether', to the consumers of this product. Transport is included. Product losses during transportation are assumed negligible and are therefore not included. Dataset documentation https://v38.ecoquery.ecoinvent.org/Details/PDF/B760ECB2-D7D9-4934-BF3A-74C43A1BF094/06590A66-662A-4885-8494-AD0CF410F956
market for electricity, high voltage | electricity, high voltage | APOS, U	49e7e645-4cdc-3c7b-864b-538ed9d4bca2	US-WECC	This is a market activity. Each market represents the consumption mix of a product in a given geography, connecting suppliers with consumers of the same product in the same geographical area. Markets group the producers and also the imports of the product (if relevant) within the same geographical area. They also account for transport to the consumer and for the losses during that process, when relevant.;This dataset describes the electricity available on the high voltage level in Western Electricity Coordinating Council, US part only. This is done by showing the transmission of 1kWh electricity at high voltage.;The shares of electricity technologies on this market are valid for the year 2019. They have been calculated by the data provider and don't correspond with the production volumes entered in the undefined datasets of the different electricity supplying technologies. The shares have been calculated based on statistics from 2019: IEA World Energy Statistics and Balances. OECD iLibrary, eISSN: 1683-4240, DOI: 10.1787/enestats-data-en and US EPA: Emissions & Generation Resource Integrated Database, https://www.epa.gov/energy/emissions-generation-resource-integrated-database-egrid. Grid losses and imports are based on data from 2018 (also IEA World Energy Statistics and Balances). This activity starts from 1kWh of electricity fed into the high voltage transmission network. This activity ends with the transport of 1 kWh of high voltage electricity in the transmission network over aerial lines and cables.
market for glass cullet, mixed glass from used cathode ray tube | glass cullet, mixed glass from used cathode ray tube | APOS, U	09e4d0e6-2f8f-3031-afd0-6e7c958fede3	- GLO	This is a market activity, representing a treatment mix. In the case of products needing treatment, market mixes are supplied by the activities treating the product in the geography defined by the market, and they supply the activities needing to treat the product, as they have generated it as a by-product in the Undefined processes (present as a negative input in system models). Transport to the treating facility or losses are also accounted in this type of markets, when relevant.;This is the market for 'glass cullet, mixed glass from used cathode ray tube', in the Global geography.;Transport from producers to consumers of this product in the geography covered by the market is included. The activity starts with the input from the treatment processes. A market for a material for treatment (wastes or recyclables) ends with the provision of treatment, i.e. a mix of treatment providers, to activities that generate the reference product as a waste/by-product. Dataset documentation https://v38.ecoquery.ecoinvent.org/Details/PDF/1541B6BD-4768-4472-9DB1-FE01443886EE/06590A66-662A-4885-8494-AD0CF410F956
market for glass tube, borosilicate | glass tube, borosilicate | APOS, U	1fc27d21-f506-36e4-a255-05639909b966	- GLO	This is a market activity. Each market represents the consumption mix of a product in a given geography, connecting suppliers with consumers of the same product in the same geographical area. Markets group the producers and also the imports of the product (if relevant) within the same geographical area. They also account for transport to the consumer and for the losses during that process, when relevant.;This is the market for 'glass tube, borosilicate', in the Global geography.;Transport from producers to consumers of this product in the geography covered by the market is included. This activity starts at the gate of the activities that produce 'glass tube, borosilicate', within the geography of Global. This activity ends with the supply of 'glass tube, borosilicate', to the consumers of this product. Transport is included. Product losses during transportation are assumed negligible and are therefore not included. Dataset documentation https://v38.ecoquery.ecoinvent.org/Details/PDF/D6FAD170-0F86-4723-B055-EC6FA07B82EB/06590A66-662A-4885-8494-AD0CF410F956
market for hazardous waste, for incineration | hazardous waste, for incineration | APOS, U	ff4e5665-8392-36fd-ad59-2893e5cf620f	- RoW	This is a market activity, representing a treatment mix. In the case of products needing treatment, market mixes are supplied by the activities treating the product in the geography defined by the market, and they supply the activities needing to treat the product, as they have generated it as a by-product in the Undefined processes (present as a negative input in system models). Transport to the treating facility or losses are also accounted in this type of markets, when relevant.;This is the market for 'hazardous waste, for incineration', in the Global geography.;Transport from producers to consumers of this product in the geography covered by the market is included. The activity starts with the input from the treatment processes. A market for a material for treatment (wastes or recyclables) ends with the provision of treatment, i.e. a mix of treatment providers, to activities that generate the reference product as a waste/by-product. Dataset documentation https://v38.ecoquery.ecoinvent.org/Details/PDF/84CA0501-B5A9-4DD8-8CA3-A102247B71DE/06590A66-662A-4885-8494-AD0CF410F956
market for municipal solid waste | municipal solid waste | APOS, U	74aea2d2-f5bc-391c-afd2-9539542d9031	- RoW	This is a market activity, representing a treatment mix. In the case of products needing treatment, market mixes are supplied by the activities treating the product in the geography defined by the market, and they supply the activities needing to treat the product, as they have generated it as a by-product in the Undefined processes (present as a negative input in system models). Transport to the treating facility or losses are also accounted in this type of markets, when relevant.;This is the market for 'municipal solid waste', in the Global geography.;Transport from producers to consumers of this product in the geography covered by the market is included.;Estimated based on UN statistics, data on plastic production from Plastics Europe, and information from Riber, 2008. The activity starts with the input from the treatment processes. A market for a material for treatment (wastes or recyclables) ends with the provision of treatment, i.e. a mix of treatment providers, to activities that generate the reference product as a waste/by-product. Dataset documentation https://v38.ecoquery.ecoinvent.org/Details/PDF/464AEFF6-B990-4D7D-B7C7-FE81CB688403/06590A66-662A-4885-8494-AD0CF410F956
market for nylon 6-6 | nylon 6-6 | APOS, U	3000c90c-5808-3954-b8c8-bee974ed9cc4	- RoW	This is a market activity. Each market represents the consumption mix of a product in a given geography, connecting suppliers with consumers of the same product in the same geographical area. Markets group the producers and also the imports of the product (if relevant) within the same geographical area. They also account for transport to the consumer and for the losses during that process, when relevant.;This is the market for 'nylon 6-6', in the Global geography.;In this market, expert judgement was used to develop product specific transport distance estimations.;'nylon 6-6', is a plastic product of fossil origin, it is not biodegradable and it is a thermoplastic material. This product consists of 100% virgin material with no content of recycled material. The product is used in the following applications and sectors: processed via extrusion, injection moulding and blow moulding. The main uses include fibers and engineering plastics, automotive sector, electrical/electronic and textile uses. This activity starts at the gate of the activities that produce 'nylon 6-6', within the geography of Global. This activity ends with the supply of 'nylon 6-6', to the consumers of this product. Transport is included. Product losses during transportation are assumed negligible and are therefore not included. Dataset documentation https://v38.ecoquery.ecoinvent.org/Details/PDF/92B04B25-5A79-4A24-BB77-373B9E8A8A0F/06590A66-662A-4885-8494-AD0CF410F956
market for packaging film, low density polyethylene | packaging film, low density polyethylene | APOS, U	02c367f0-fce8-3fcd-bc9e-b650d7f6b39c	- GLO	This is a market activity. Each market represents the consumption mix of a product in a given geography, connecting suppliers with consumers of the same product in the same geographical area. Markets group the producers and also the imports of the product (if relevant) within the same geographical area. They also account for transport to the consumer and for the losses during that process, when relevant.;This is the market for 'polyethylene, high density, granulate', in the Global geography.;In this market, expert judgement was used to develop product specific transport distance estimations.;'polyethylene, high density, granulate', is a plastic product of fossil origin, it is not biodegradable and it is a thermoplastic material. This product consists of 100% virgin material with no content of recycled material. The product is used in the following applications and sectors: packaging material including crates, trays, bottles, food packaging, jerry cans, drums, industrial bulk containers etc, food containers, toys, petrol tanks, industrial wrapping and film, fibres and textiles like in ropes, fishing and sport nets, nets for agricultural use, industrial and decorative fabrics, pipes, wiring and cables. This activity starts at the gate of the activities that produce 'polyethylene, high density, granulate', within the geography of Global. This activity ends with the supply of 'polyethylene, high density, granulate', to the consumers of this product. Transport is included. Product losses during transportation are assumed negligible and are therefore not included. Dataset documentation https://v38.ecoquery.ecoinvent.org/Details/PDF/07A30747-E5EE-49BE-ABD9-E44BE8785B1D/06590A66-662A-4885-8494-AD0CF410F956
market for paper sack | paper sack | APOS, U	bb69c20d-c1cf-3976-8dd5-085edfcf9622	- GLO	This is a market activity. Each market represents the consumption mix of a product in a given geography, connecting suppliers with consumers of the same product in the same geographical area. Markets group the producers and also the imports of the product (if relevant) within the same geographical area. They also account for transport to the consumer and for the losses during that process, when relevant.;This dataset represents the global market for paper sacks produced from kraft paper. Expert judgement was used to develop product specific transport distance estimations. Kraft paper can be used for a number of flexible packaging applications such as paper sacks, wrapping papers and paper bags. Within kraft paper, Sack kraft paper is a porous kraft paper with high elasticity and high tear resistance, designed for packaging products with high demands for strength and durability. Kraft paper is produced from chemical pulp produced in the kraft process.It is either white (bleached) or brown (unbleached), whereby kraft paper in ecoinvent represents an average of both. [This dataset is meant to replace the following datasets:] The activity starts with the finished paper sack leaving the factory gate. The activity ends with the paper sack being delivered to the using entity. Dataset documentation https://v38.ecoquery.ecoinvent.org/Details/PDF/E7407265-CD9B-4D6D-ABDC-5752B0F7EBF5/06590A66-662A-4885-8494-AD0CF410F956
market for polyethylene terephthalate, granulate, amorphous, recycled | polyethylene terephthalate, granulate, amorphous, recycled | APOS, U	a3e0deae-557e-3248-9411-f28f94ead3e4	- US	This is a market activity. Each market represents the consumption mix of a product in a given geography, connecting suppliers with consumers of the same product in the same geographical area. Markets group the producers and also the imports of the product (if relevant) within the same geographical area. They also account for transport to the consumer and for the losses during that process, when relevant.;This is the market for 'polyethylene terephthalate, granulate, amorphous, recycled', in the geography of United States. This is a constrained market for consequential system model, for attributional system models, this is a regular market. In the case of consequential system model, details about the marginal consumer can be found in the comment of the conditional exchange (by-product).;Transport from producers to consumers of this product in the geography covered by the market is included.;'polyethylene terephthalate, granulate, amorphous, recycled', is a plastic product of fossil origin, it is not biodegradable and it is a thermoplastic material. This product consists of 100% recycled material originating from used PET. The product is used in the following applications and sectors: The quality of the recycled PET can have the same quality with the virgin one, depending on the recycling process followed. It is used for the preparation coatings, saturated and unsaturated polyester resins, alkyd resins, polyurethane dispersions (PUD), melamine formaldehyde resins, textile dyes, softeners in textile finishing, and binders for paints, etc., with similar properties of ordinary ones prepared from its corresponding monomers. Recycled PET fibres are used for geotextiles and for the filling of pillows, cushions, etc. High quality recycled PET is also used for food packaging. This activity starts at the gate of the activities that produce 'polyethylene terephthalate, granulate, amorphous, recycled', within the geography of United States. This activity ends with the supply of 'polyethylene terephthalate, granulate, amorphous, recycled', to the consumers of this product. Transport is included. Product losses during transportation are assumed negligible and are therefore not included. Dataset documentation https://v38.ecoquery.ecoinvent.org/Details/PDF/8F9B522A-D453-4940-995B-6EE995E52D9D/06590A66-662A-4885-8494-AD0CF410F956
market for polyethylene, high density, granulate | polyethylene, high density, granulate | APOS, U	79c4c37e-38d9-3a7c-853c-9d69c34781df	- GLO	This is a market activity. Each market represents the consumption mix of a product in a given geography, connecting suppliers with consumers of the same product in the same geographical area. Markets group the producers and also the imports of the product (if relevant) within the same geographical area. They also account for transport to the consumer and for the losses during that process, when relevant.;This is the market for 'polyethylene, high density, granulate', in the Global geography.;In this market, expert judgement was used to develop product specific transport distance estimations.;'polyethylene, high density, granulate', is a plastic product of fossil origin, it is not biodegradable and it is a thermoplastic material. This product consists of 100% virgin material with no content of recycled material. The product is used in the following applications and sectors: packaging material including crates, trays, bottles, food packaging, jerry cans, drums, industrial bulk containers etc, food containers, toys, petrol tanks, industrial wrapping and film, fibres and textiles like in ropes, fishing and sport nets, nets for agricultural use, industrial and decorative fabrics, pipes, wiring and cables. This activity starts at the gate of the activities that produce 'polyethylene, high density, granulate', within the geography of Global. This activity ends with the supply of 'polyethylene, high density, granulate', to the consumers of this product. Transport is included. Product losses during transportation are assumed negligible and are therefore not included. Dataset documentation https://v38.ecoquery.ecoinvent.org/Details/PDF/07A30747-E5EE-49BE-ABD9-E44BE8785B1D/06590A66-662A-4885-8494-AD0CF410F956
market for polyurethane, flexible foam | polyurethane, flexible foam | APOS, U	95365b61-dae3-3822-8add-34dc2b36eb72	- RoW	This is a market activity. Each market represents the consumption mix of a product in a given geography, connecting suppliers with consumers of the same product in the same geographical area. Markets group the producers and also the imports of the product (if relevant) within the same geographical area. They also account for transport to the consumer and for the losses during that process, when relevant.;This is the market for 'polyurethane, flexible foam', in the Global geography.;In this market, expert judgement was used to develop product specific transport distance estimations.;'polyurethane, flexible foam', is a plastic product of fossil origin, it is not biodegradable and it is a mostly thermoset, but thermoplastic polyurethane is also available material. This product consists of 100% virgin material with no content of recycled material. The product is used in the following applications and sectors: furniture manufacturing (e.g. matresses, upholstery, cushioning), lamination of fabrics, paddings in ski and sports boots, underlinings in the purse making industry, automotive industry (e.g. sun visor fillings) and sound absorption materials for passenger, engine, and trunk compartments, sealing and filter materials in the ventilation system, packaging material for fragile goods, thermal insulation of heat accumulators and pipes, noise insulation, filter for liquids, household applications like sponges, adhesive, sealing, and jointing tapes, carpet padding, doormats, cleaning brush. This activity starts at the gate of the activities that produce 'polyurethane, flexible foam', within the geography of Global. This activity ends with the supply of 'polyurethane, flexible foam', to the consumers of this product. Transport is included. Product losses during transportation are assumed negligible and are therefore not included. Dataset documentation https://v38.ecoquery.ecoinvent.org/Details/PDF/739D0260-CCE5-4B94-B6A6-A875633A08D4/06590A66-662A-4885-8494-AD0CF410F956
market for polyvinylchloride, bulk polymerised | polyvinylchloride, bulk polymerised | APOS, U	e90f395b-26f2-3084-b3cc-86e15333a22a	- GLO	This is a market activity. Each market represents the consumption mix of a product in a given geography, connecting suppliers with consumers of the same product in the same geographical area. Markets group the producers and also the imports of the product (if relevant) within the same geographical area. They also account for transport to the consumer and for the losses during that process, when relevant.;This is the market for 'polyvinylchloride, bulk polymerised', in the Global geography.;In this market, expert judgement was used to develop product specific transport distance estimations.;'polyvinylchloride, bulk polymerised', is a plastic product of fossil origin, it is not biodegradable and it is a thermoplastic material. This product consists of 100% virgin material with no content of recycled material. The product is used in the following applications and sectors: Building products (window frames and other profiles, floor and wall coverings, roofing sheets, linings for tunnels, swimming-pools and reservoirs), piping (water and sewerage pipes and fittings, and ducts for power and telecommunications), coatings (tarpaulins, rainwear and corrugated metal sheets), insulation and sheathing for low voltage power supplies, telecommunications, appliances, and automotive applications, packaging, pharmaceuticals, food and confectionery, water and fruit juices, labels, presentation trays, automotive applications (cables, underbody coating and interior trimmings), medical products (blood bags, transfusion tubes and surgical gloves), leisure products (garden hoses, footwear, inflatable pools, tents). This activity starts at the gate of the activities that produce 'polyvinylchloride, bulk polymerised', within the geography of Global. This activity ends with the supply of 'polyvinylchloride, bulk polymerised', to the consumers of this product. Transport is included. Product losses during transportation are assumed negligible and are therefore not included. Dataset documentation https://v38.ecoquery.ecoinvent.org/Details/PDF/DF2E3468-77F2-4AA3-AD56-D42FEAC34021/06590A66-662A-4885-8494-AD0CF410F956
market for propylene glycol, liquid | propylene glycol, liquid | APOS, U	0eae2184-9c76-3ae3-9b4d-b16aaa3c11e0	- RoW	This is a market activity. Each market represents the consumption mix of a product in a given geography, connecting suppliers with consumers of the same product in the same geographical area. Markets group the producers and also the imports of the product (if relevant) within the same geographical area. They also account for transport to the consumer and for the losses during that process, when relevant.;This is the market for 'propylene glycol, liquid', in the Global geography.;Transport from producers to consumers of this product in the geography covered by the market is included.;propylene glycol, liquid' is an organic substance with a CAS no. : 000057-55-6. It is called 'propane-1,2-diol' under IUPAC naming and its molecular formula is: C3H8O2. It is liquid under normal conditions of temperature and pressure and it has no odour. The substance is modelled as a pure substance. On a consumer level, is used in the following products: anti-freeze products, coating products, fillers, putties, plasters, modelling clay, lubricants and greases and finger paints There is no publicly available information about the consumption of this substance on industrial sites. This activity starts at the gate of the activities that produce 'propylene glycol, liquid', within the geography of Global. This activity ends with the supply of 'propylene glycol, liquid', to the consumers of this product. Transport is included. Product losses during transportation are assumed negligible and are therefore not included. Dataset documentation https://v38.ecoquery.ecoinvent.org/Details/PDF/EA2B5734-DB62-4934-B2E3-9DE18D621214/06590A66-662A-4885-8494-AD0CF410F956
market for scrap aluminium | scrap aluminium | APOS, U	768a56fa-fe36-3e06-911d-6df1b7244fa9	- RoW	This is a market activity, representing a treatment mix. In the case of products needing treatment, market mixes are supplied by the activities treating the product in the geography defined by the market, and they supply the activities needing to treat the product, as they have generated it as a by-product in the Undefined processes (present as a negative input in system models). Transport to the treating facility or losses are also accounted in this type of markets, when relevant.;This is the market for 'scrap aluminium', in the Global geography.;In this market, expert judgement was used to develop product specific transport distance estimations. The activity starts with the input from the treatment processes. A market for a material for treatment (wastes or recyclables) ends with the provision of treatment, i.e. a mix of treatment providers, to activities that generate the reference product as a waste/by-product. Dataset documentation https://v38.ecoquery.ecoinvent.org/Details/PDF/D29879AA-5B76-40A9-B5C1-6AD224C47FE0/06590A66-662A-4885-8494-AD0CF410F956
market for tap water | tap water | APOS, U	d4295530-e7ea-3f36-85c8-7f1eed3848f4	- RoW	0This is a market activity. Each market represents the consumption mix of a product in a given geography, connecting suppliers with consumers of the same product in the same geographical area. Markets group the producers and also the imports of the product (if relevant) within the same geographical area. They also account for transport to the consumer and for the losses during that process, when relevant.;This is the market for 'tap water', in the Global geography.;This dataset describes average tap water available, at user, on a global level. Since tap water is mainly produced and distributed at a regional level, regional markets should be prefered, when relevant.;Transport from producers to consumers of this product in the geography covered by the market is included. This activity starts from tap water, under pressure, at tap water treatment plant and fed into the tap water distribution network. This activity ends with 1 kg of water at consumer (industrial or household). This dataset includes: - the distribution network - water losses during transmission This dataset doesn't include - energy used during distribution for additional pressure. The tap water is already under pressure when fed into the network (see corresponding tap water production datasets). The implicit assumption is that no additional energy is required during distribution to overcome loss of load in the distribution network. This assumption is not always correct. - emissions to groundwater associated with water leaving the distribution network through leaks. These are assumed to be inconsequential since we are dealing with treated tap water. Dataset documentation https://v38.ecoquery.ecoinvent.org/Details/PDF/67D0F9BB-0A20-4555-AB12-BFCD8EA6C015/06590A66-662A-4885-8494-AD0CF410F956
market for textile, woven cotton | textile, woven cotton | APOS, U	4aba34a8-ce4a-34c7-8696-25f5e7c71676	- GLO	This is a market activity. Each market represents the consumption mix of a product in a given geography, connecting suppliers with consumers of the same product in the same geographical area. Markets group the producers and also the imports of the product (if relevant) within the same geographical area. They also account for transport to the consumer and for the losses during that process, when relevant.;This is the market for 'textile, woven cotton', in the Global geography.;Transport from producers to consumers of this product in the geography covered by the market is included.;This product represents a natural cotton textile made through weaving. It is unprocessed (without bleaching or dyeing) and can be used for the manufacturing of a large variety of products including clothes. This activity starts at the gate of the activities that produce 'textile, woven cotton', within the geography of Global. This activity ends with the supply of 'textile, woven cotton', to the consumers of this product. Transport is included. Product losses during transportation are assumed negligible and are therefore not included. Dataset documentation https://v38.ecoquery.ecoinvent.org/Details/PDF/EE2B0974-6765-4E8C-A442-A9576597EB37/06590A66-662A-4885-8494-AD0CF410F956
market for thermo-mechanical pulp | thermo-mechanical pulp | APOS, U	0004a7d6-55da-3471-90e9-0167262927b8	- RoW	This is a market activity. Each market represents the consumption mix of a product in a given geography, connecting suppliers with consumers of the same product in the same geographical area. Markets group the producers and also the imports of the product (if relevant) within the same geographical area. They also account for transport to the consumer and for the losses during that process, when relevant.;This is the market for 'thermo-mechanical pulp', in the Global geography.;This product is generally considered to be used at the production site. Therefore, the market does not contain any transport.;The product “thermo-mechanical pulp” (TMP) is a type of unbleached, mechanical, wood-containing pulp. Mechanical pulp is weaker than chemical pulp (sulfate and sulfite pulp) but has a higher light-scattering coefficients and opacity. In the TMP production process, wood chips are thermally pre-treated with steam and defibrated in the refiner. Defibration can happen in a single stage under pressure and increased temperature or in two stages under high pressure (~about 3 bar) or at atmospheric pressure. During mechanical defibration, lignin is plasticised and remains in the pulp. TMP cannot be brightened effectively by oxidative and reductive bleaching. The majority of mechanical pulp is produced at integrated pulp mills which directly process it further into (paper-) products and only a minor part of pulp production is sold on the market. TMP pulp is mainly used for Printing & writing papers and newsprint. This activity starts at the gate of the activities that produce 'thermo-mechanical pulp', within the geography of Global. This activity ends with the supply of thermo-mechanical pulp', to the consumers of this product. Transport or losses are considered irrelevant for this product. Dataset documentation https://v38.ecoquery.ecoinvent.org/Details/PDF/23B78726-CE63-4441-9034-567BEA3E493F/06590A66-662A-4885-8494-AD0CF410F956
market for transport, passenger car | transport, passenger car | APOS, U	aae54780-c11a-3582-8710-20ae3d0a66f8	- RoW	This is a market activity. Each market represents the consumption mix of a product in a given geography, connecting suppliers with consumers of the same product in the same geographical area. Markets group the producers and also the imports of the product (if relevant) within the same geographical area. They also account for transport to the consumer and for the losses during that process, when relevant.;This is the market for 'transport, passenger car', in the Global geography.;This market contains no transport or losses, as they are irrelevant for the delivered product.;This is delivering the service of average transportation of one passenger across one kilometre (km). This service only considers the transportation of passengers. The dataset takes into account internal combustion engines and electric cars from different car classes (EURO 3, EURO 4 and EURO 5). The vehicle is an average of the different car sizes (small, medium and large) and fuel types (petrol, diesel and natural gas) for each EURO category. For the electric car, it takes into account a medium size electric car. This activity starts with the service generation. This activity ends with the service supplied to its consumers. Transport or losses are considered irrelevant for this product. Dataset documentation https://v38.ecoquery.ecoinvent.org/Details/PDF/2375102E-8B29-4EFD-A36A-9C94723F66A1/06590A66-662A-4885-8494-AD0CF410F956
market for waste glass | waste glass | APOS, U	5b2a128b-40a2-370f-a303-5e5b82458b13	- RoW	This is a market activity, representing a treatment mix. In the case of products needing treatment, market mixes are supplied by the activities treating the product in the geography defined by the market, and they supply the activities needing to treat the product, as they have generated it as a by-product in the Undefined processes (present as a negative input in system models). Transport to the treating facility or losses are also accounted in this type of markets, when relevant.;This is the market for 'waste glass', in the Global geography.;Transport from producers to consumers of this product in the geography covered by the market is included.;Estimated based on UN statistics, data on plastic production from Plastics Europe, and information from Riber, 2008. The activity starts with the input from the treatment processes. A market for a material for treatment (wastes or recyclables) ends with the provision of treatment, i.e. a mix of treatment providers, to activities that generate the reference product as a waste/by-product. Dataset documentation https://v38.ecoquery.ecoinvent.org/Details/PDF/57B36F83-EF77-4F4C-9CB6-7483B716E1B2/06590A66-662A-4885-8494-AD0CF410F956
market for waste graphical paper | waste graphical paper | APOS, U	70222902-2b40-341d-9224-46d3689fdc42	- RoW	This is a market activity, representing a treatment mix. In the case of products needing treatment, market mixes are supplied by the activities treating the product in the geography defined by the market, and they supply the activities needing to treat the product, as they have generated it as a by-product in the Undefined processes (present as a negative input in system models). Transport to the treating facility or losses are also accounted in this type of markets, when relevant.;This is the market for 'waste graphical paper', in the Global geography.;In this market, expert judgement was used to develop product specific transport distance estimations.;Estimated based on UN statistics, data on plastic production from Plastics Europe, and information from Riber, 2008. The activity starts with the input from the treatment processes. A market for a material for treatment (wastes or recyclables) ends with the provision of treatment, i.e. a mix of treatment providers, to activities that generate the reference product as a waste/by-product. Dataset documentation https://v38.ecoquery.ecoinvent.org/Details/PDF/D6DFC74A-D3F5-44EB-9777-0E75AEEF9A34/06590A66-662A-4885-8494-AD0CF410F956
market for waste packaging paper | waste packaging paper | APOS, U	79aa73b1-7e85-3a44-83a8-0daafdb5f2a1	- RoW	This is a market activity, representing a treatment mix. In the case of products needing treatment, market mixes are supplied by the activities treating the product in the geography defined by the market, and they supply the activities needing to treat the product, as they have generated it as a by-product in the Undefined processes (present as a negative input in system models). Transport to the treating facility or losses are also accounted in this type of markets, when relevant.;This is the market for 'waste packaging paper', in the Global geography.;The transport amounts are based on the default transport distances for markets, provided in the 'Default Transport Assumptions' file available on the ecoinvent website (https://www.ecoinvent.org/support/documents-and-files/documents-and-files.html). See exchange comments for additional details.;Estimated based on UN statistics, data on plastic production from Plastics Europe, and information from Riber, 2008. This activity starts at the gate of the activities that produce waste packaging paper within the geography of this dataset, with the product ready for transportation. This activity ends with the supply of waste packaging paper to the consumers of this product. Transport is included. Product losses during transportation are assumed negligible and are therefore not included. Dataset documentation https://v38.ecoquery.ecoinvent.org/Details/PDF/4145565A-6F23-4BB2-B25E-BAB3FB3086C6/06590A66-662A-4885-8494-AD0CF410F956
market for waste paperboard | waste paperboard | APOS, U	2f7720be-6cd0-3cff-beed-e1e117855d6a	- RoW	This is a market activity, representing a treatment mix. In the case of products needing treatment, market mixes are supplied by the activities treating the product in the geography defined by the market, and they supply the activities needing to treat the product, as they have generated it as a by-product in the Undefined processes (present as a negative input in system models). Transport to the treating facility or losses are also accounted in this type of markets, when relevant.;This is the market for 'waste paperboard', in the Global geography.;In this market, expert judgement was used to develop product specific transport distance estimations.;Estimated based on UN statistics, data on plastic production from Plastics Europe, and information from Riber, 2008. The activity starts with the input from the treatment processes. A market for a material for treatment (wastes or recyclables) ends with the provision of treatment, i.e. a mix of treatment providers, to activities that generate the reference product as a waste/by-product. Dataset documentation https://v38.ecoquery.ecoinvent.org/Details/PDF/00B208BE-33A9-44E1-A38B-AB5C9EB01160/06590A66-662A-4885-8494-AD0CF410F956
market for waste plastic, mixture | waste plastic, mixture | APOS, U	5d8f894b-537e-35e0-a4f3-49369783a39f	- RoW	This is a market activity, representing a treatment mix. In the case of products needing treatment, market mixes are supplied by the activities treating the product in the geography defined by the market, and they supply the activities needing to treat the product, as they have generated it as a by-product in the Undefined processes (present as a negative input in system models). Transport to the treating facility or losses are also accounted in this type of markets, when relevant.;This is the market for 'waste plastic, mixture', in the Global geography.;In this market, expert judgement was used to develop product specific transport distance estimations.;Estimated based on UN statistics, data on plastic production from Plastics Europe, and information from Riber, 2008. The activity starts with the input from the treatment processes. A market for a material for treatment (wastes or recyclables) ends with the provision of treatment, i.e. a mix of treatment providers, to activities that generate the reference product as a waste/by-product. Dataset documentation https://v38.ecoquery.ecoinvent.org/Details/PDF/B6CE6BD8-7806-4C70-A23A-41F1BBBB12D3/06590A66-662A-4885-8494-AD0CF410F956
market for waste polyethylene | waste polyethylene | APOS, U	5f445672-9157-3506-903d-7674a7c0f816	- RoW	This is a market activity, representing a treatment mix. In the case of products needing treatment, market mixes are supplied by the activities treating the product in the geography defined by the market, and they supply the activities needing to treat the product, as they have generated it as a by-product in the Undefined processes (present as a negative input in system models). Transport to the treating facility or losses are also accounted in this type of markets, when relevant.;This is the market for 'waste polyethylene', in the Global geography.;In this market, expert judgement was used to develop product specific transport distance estimations.;Estimated based on UN statistics, data on plastic production from Plastics Europe, and information from Riber, 2008. The activity starts with the input from the treatment processes. A market for a material for treatment (wastes or recyclables) ends with the provision of treatment, i.e. a mix of treatment providers, to activities that generate the reference product as a waste/by-product. Dataset documentation https://v38.ecoquery.ecoinvent.org/Details/PDF/78C5825D-7213-4AE4-A3C2-C245F594FE86/06590A66-662A-4885-8494-AD0CF410F956
market for waste polyethylene terephthalate | waste polyethylene terephthalate | APOS, U	3e2c0930-d871-3bc8-89f9-e3e099051294	- RoW	This is a market activity, representing a treatment mix. In the case of products needing treatment, market mixes are supplied by the activities treating the product in the geography defined by the market, and they supply the activities needing to treat the product, as they have generated it as a by-product in the Undefined processes (present as a negative input in system models). Transport to the treating facility or losses are also accounted in this type of markets, when relevant.;This is the market for 'waste polyethylene terephthalate', in the Global geography.;Transport from producers to consumers of this product in the geography covered by the market is included.;Estimated based on UN statistics, data on plastic production from Plastics Europe, and information from Riber, 2008. The activity starts with the input from the treatment processes. A market for a material for treatment (wastes or recyclables) ends with the provision of treatment, i.e. a mix of treatment providers, to activities that generate the reference product as a waste/by-product. Dataset documentation https://v38.ecoquery.ecoinvent.org/Details/PDF/20C527F9-FEA6-4965-9920-70D2AEB2DFB1/06590A66-662A-4885-8494-AD0CF410F956
market for waste polyurethane | waste polyurethane | APOS, U	94841b64-8bcc-3132-9613-9e6be29f3f9c	- RoW	This is a market activity, representing a treatment mix. In the case of products needing treatment, market mixes are supplied by the activities treating the product in the geography defined by the market, and they supply the activities needing to treat the product, as they have generated it as a by-product in the Undefined processes (present as a negative input in system models). Transport to the treating facility or losses are also accounted in this type of markets, when relevant.;This is the market for 'waste polyurethane', in the Global geography.;Transport from producers to consumers of this product in the geography covered by the market is included.;Estimated based on UN statistics, data on plastic production from Plastics Europe, and information from Riber, 2008. The activity starts with the input from the treatment processes. A market for a material for treatment (wastes or recyclables) ends with the provision of treatment, i.e. a mix of treatment providers, to activities that generate the reference product as a waste/by-product. Dataset documentation https://v38.ecoquery.ecoinvent.org/Details/PDF/4B23112F-A3A8-48BE-87D0-FD301E0A72CE/06590A66-662A-4885-8494-AD0CF410F956
market for wastewater, average | wastewater, average | APOS, U	ce256f92-a0ba-3e16-a7b6-9a330110cd12	- RoW	This is a market activity, representing a treatment mix. In the case of products needing treatment, market mixes are supplied by the activities treating the product in the geography defined by the market, and they supply the activities needing to treat the product, as they have generated it as a by-product in the Undefined processes (present as a negative input in system models). Transport to the treating facility or losses are also accounted in this type of markets, when relevant.;This is the market for 'wastewater, average', in the Global geography.;Transport from producers to consumers of this product in the geography covered by the market is included. The activity starts with the input from the treatment processes. A market for a material for treatment (wastes or recyclables) ends with the provision of treatment, i.e. a mix of treatment providers, to activities that generate the reference product as a waste/by-product. Dataset documentation https://v38.ecoquery.ecoinvent.org/Details/PDF/4E34893C-085F-4678-B4F3-BF662FE88B91/06590A66-662A-4885-8494-AD0CF410F956
market for water, ultrapure | water, ultrapure | APOS, U	d7a527dd-4dcc-36bc-b13d-fbcb706afe1f	- RoW	This is a market activity. Each market represents the consumption mix of a product in a given geography, connecting suppliers with consumers of the same product in the same geographical area. Markets group the producers and also the imports of the product (if relevant) within the same geographical area. They also account for transport to the consumer and for the losses during that process, when relevant.;This market is representing local market for 1 kg of ultrapurewater globally. Ultra-pure water is a standard requirement in many industrial applications. As such, these industries have no option but to invest in high-quality water production equipment for their plants and facilities (Industrial WaterWorld, 2017). Thus, ultrapure water production is usually carried out at the premises of each industry. No transport and losses are assumed. This activity starts at the gate of the activities that produce 'water, ultrapure', within the geography of Global. This activity ends with the supply of water, ultrapure', to the consumers of this product. Transport or losses are considered irrelevant for this product. Dataset documentation https://v38.ecoquery.ecoinvent.org/Details/PDF/EE2EF324-D456-464F-8C97-5071253B7896/06590A66-662A-4885-8494-AD0CF410F956
market for carbon dioxide, liquid | carbon dioxide, liquid | APOS, U	511fe3ca-36fc-36a1-9e33-5d947be6d51b	- RoW	This is a market activity. Each market represents the consumption mix of a product in a given geography, connecting suppliers with consumers of the same product in the same geographical area. Markets group the producers and also the imports of the product (if relevant) within the same geographical area. They also account for transport to the consumer and for the losses during that process, when relevant.;This is the market for 'carbon dioxide, liquid', in the Global geography.;Special transport modelling for liquid gases: No ship transport and normal transport modelling for chemicals reduced by 90%. ;carbon dioxide, liquid' is an inorganic substance with a CAS no. : 000124-38-9. It is called 'carbon dioxide' under IUPAC naming and its molecular formula is: CO2. It is liquid with no distinct odour. It is modelled as a pure substance. On a consumer level, is used in the following products: foods and beverages, fire extinguishers, refrigerants. There is no publicly available information about the consumption of this substance on industrial sites. This activity starts at the gate of the activities that produce 'carbon dioxide, liquid', within the geography of Global. This activity ends with the supply of 'carbon dioxide, liquid', to the consumers of this product. Transport is included. Product losses during transportation are assumed negligible and are therefore not included. Dataset documentation https://v38.ecoquery.ecoinvent.org/Details/PDF/2A77FDCD-89FC-421F-806F-6DE77AE52216/06590A66-662A-4885-8494-AD0CF410F956
market for carbon dioxide, in chemical industry | carbon dioxide, in chemical industry | APOS, U	a7ecd9a6-f194-3805-96da-a14e4bf1b2f3	- GLO	This is a market activity. Each market represents the consumption mix of a product in a given geography, connecting suppliers with consumers of the same product in the same geographical area. Markets group the producers and also the imports of the product (if relevant) within the same geographical area. They also account for transport to the consumer and for the losses during that process, when relevant.;This is the market for 'carbon dioxide, in chemical industry', in the Global geography. This is a constrained market for consequential system model, for attributional system models, this is a regular market. In the case of consequential system model, details about the marginal consumer can be found in the comment of the conditional exchange (by-product).;This dataset is a consumption mix represending the supply of carbon dioxide in chemical industry, from activities that produce it, to activities that consume it within the geography of this dataset, Global. Transport is not taken into account as this product is either used directly at the place it is produced or vented. No losses considered. Carbon dioxide, in chemical industry is produced mostly through ammonia production where a carbon containing fuel is burned during the process. In the majority of the cases this carbon dioxide represends a useful by-product and is collected to be further used in the industry. However, not all of it is collected and what is not collected is simple vented into the atmosphere. This is a constrained market. The justification for a market constraint is included in the comment field of the conditional exchange. ;carbon dioxide, in chemical industry' is an inorganic substance with a CAS no. : 000124-38-9. It is called 'carbon dioxide' under IUPAC naming and its molecular formula is: CO2. It is gas under normal conditions of temperature and pressure with no distinct odour. It is modelled as a pure substance. On a consumer level, is used in the following products: foods and beverages, fire extinguishers, refrigerants. There is no publicly available information about the consumption of this substance on industrial sites. The activity starts at the place where carbon dioxide, in chemical industry is produced. The activity ends with the provision of carbon dioxide in chemical industry to its respective consumers. Dataset documentation https://v38.ecoquery.ecoinvent.org/Details/PDF/4F5EBA95-26E0-4FDC-8759-74D43406B8B4/06590A66-662A-4885-8494-AD0CF410F956
market for transport, passenger car, electric | transport, passenger car, electric | APOS, U	2058b396-7877-3198-9df9-b1eb559c762a	- GLO	This is a market activity. Each market represents the consumption mix of a product in a given geography, connecting suppliers with consumers of the same product in the same geographical area. Markets group the producers and also the imports of the product (if relevant) within the same geographical area. They also account for transport to the consumer and for the losses during that process, when relevant.;This is the market for 'transport, passenger car, electric', in the Global geography.;Transport from producers to consumers of this product in the geography covered by the market is included.;This is delivering the service of average transportation of one passenger across one kilometre (km). This service only considers the transportation of passengers. The vehicle has a dry weight of 918.22 kg which includes 262 kg the mass of the for the battery. Lifetime of the vehicle is considered 50000 km and lifetime of the battery 100000 km. This activity starts with the service generation. This activity ends with the service supplied to its consumers. Transport or losses are considered irrelevant for this product. Dataset documentation https://v38.ecoquery.ecoinvent.org/Details/PDF/42A81B85-E956-41EB-99EF-99865E79E5C1/06590A66-662A-4885-8494-AD0CF410F956
market for nylon 6 | nylon 6 | APOS, U	1f3086fd-d6c1-3721-9ed1-421e5bd31f73	- RoW	This is a market activity. Each market represents the consumption mix of a product in a given geography, connecting suppliers with consumers of the same product in the same geographical area. Markets group the producers and also the imports of the product (if relevant) within the same geographical area. They also account for transport to the consumer and for the losses during that process, when relevant.;This is the market for 'nylon 6', in the Global geography.;In this market, expert judgement was used to develop product specific transport distance estimations.;'nylon 6', is a plastic product of fossil origin, it is not biodegradable and it is a thermoplastic material. This product consists of 100% virgin material with no content of recycled material. The product is used in the following applications and sectors: extruded, granulated and moulded in a wide range of textile, packaging and engineering applications. The main uses include fibers, films and engineering plastics. Applications range from automotive and electrical to food packaging. This activity starts at the gate of the activities that produce 'nylon 6', within the geography of Global. This activity ends with the supply of 'nylon 6', to the consumers of this product. Transport is included. Product losses during transportation are assumed negligible and are therefore not included. Dataset documentation https://v38.ecoquery.ecoinvent.org/Details/PDF/A8011355-4A45-4169-BFEF-5EDE9C0B2380/06590A66-662A-4885-8494-AD0CF410F956

### Sheet: 10. Extension
Category	Extension Name	Process Name	UUID	Area	Description
Plastic	blow moulding	market for blow moulding | blow moulding | APOS, U	007c63ce-9a14-3d9b-b956-9e1906124495	- GLO	This is a market activity. Each market represents the consumption mix of a product in a given geography, connecting suppliers with consumers of the same product in the same geographical area. Markets group the producers and also the imports of the product (if relevant) within the same geographical area. They also account for transport to the consumer and for the losses during that process, when relevant.;This is the market for 'blow moulding', in the Global geography.;Transport from producers to consumers of this product in the geography covered by the market is included.;This is delivering the service of 'blow moulding'. Blow moulding is the most commonly employed technique for manufacturing hollow articles from thermoplastic materials. Blow-moulded articles include simple products such as bottles and more complex components such as ventilation ducts, surfboards, suitcases, roof racks, or fuel tanks for automobiles. In the service of blow moulding, 1 kg of this process corresponds to 0.997 kg of blow moulded plastic. The converted amount of plastics is not included into the dataset. Thus, this service should be used along with 1 kg of thermoplastic material. This activity starts with the service generation. This activity ends with the service supplied to its consumers. Transport or losses are considered irrelevant for this product. Dataset documentation https://v38.ecoquery.ecoinvent.org/Details/PDF/CE4C94ED-FEE4-4BA9-ADFF-50F0362198F1/06590A66-662A-4885-8494-AD0CF410F956
Plastic	extrusion of plastic sheets	market for extrusion of plastic sheets and thermoforming, inline | extrusion of plastic sheets and thermoforming, inline | APOS, U	b21f1081-ac6e-3d41-af01-feccb50f25cf	- GLO	This is a market activity. Each market represents the consumption mix of a product in a given geography, connecting suppliers with consumers of the same product in the same geographical area. Markets group the producers and also the imports of the product (if relevant) within the same geographical area. They also account for transport to the consumer and for the losses during that process, when relevant.;This is the market for 'extrusion of plastic sheets and thermoforming, inline', in the Global geography.;Transport from producers to consumers of this product in the geography covered by the market is included.;This is delivering the service of 'extrusion of plastic sheets and thermoforming, inline'. Extrusion describes the continuous manufacture of a semifinished plastic product (film, sheet, pipe, profile). An extrusion line consists of the following: 1. Extruder 2. Mold or die 3. Calibration and cooling 4. Takeoff 5. Finishing. Extrusion is combined with thermoforming. Thermoforming is the a purely stretching technique of manufacture of three-dimensional mouldings from flat plastic preforms such as films or sheets, under the influence of heat and pressure or vacuum. The range of products that can be manufactured by this process includes packaging containers, bulky moldings such as swimming pools, automobile components such as dashboards and passenger compartment panels. The preferred materials for processing include amorphous thermoplastics [PVC, polystyrene (PS), acrylonitrile – butadiene – styrene (ABS), styrene – acrylonitrile (SAN), cellulose acetate butyrate (CAB), PMMA, and PC], as well as semicrystalline materials (PP, PE,PETP) and special laminates. The dataset combines the services of extrusion and thermoforming refers of plastic sheets, inline. The inventory refers to an input of 1 kg of plastic pellets but the amount of plastic pellets processed is not included. This activity starts with the service generation. This activity ends with the service supplied to its consumers. Transport or losses are considered irrelevant for this product. Dataset documentation https://v38.ecoquery.ecoinvent.org/Details/PDF/FAB17030-8F76-4AE4-A78E-D2D4B6AB884B/06590A66-662A-4885-8494-AD0CF410F956
Plastic	injection moulding	market for injection moulding | injection moulding | APOS, U	ebea4e99-34f2-34f4-b49d-ff013d36ddba	- GLO	This is a market activity. Each market represents the consumption mix of a product in a given geography, connecting suppliers with consumers of the same product in the same geographical area. Markets group the producers and also the imports of the product (if relevant) within the same geographical area. They also account for transport to the consumer and for the losses during that process, when relevant.;This is the market for 'injection moulding', in the Global geography.;Transport from producers to consumers of this product in the geography covered by the market is included.;This is delivering the service of 'injection moulding'. Injection moulding is the most important process for producing moldings from thermoplastics, elastomers, and thermosets. Injection molding is a discontinuous process in which plastic pellets, granules or powder is melted and injected under pressure into the cavity of a mold, where it is solidified by cooling or thermally cross-linked. In the service of injection moulding, 1 kg of this process corresponds to 0.994 kg of injection moulded plastics. The converted amount of plastics is not included into the dataset. Thus, this service should be used along with 1 kg of thermoplastics, elastomers, and thermosets material. This activity starts with the service generation. This activity ends with the service supplied to its consumers. Transport or losses are considered irrelevant for this product. Dataset documentation https://v38.ecoquery.ecoinvent.org/Details/PDF/E8983FC0-676C-4CC1-B009-0FA118B0CE99/06590A66-662A-4885-8494-AD0CF410F956
Plastic	extrusion, plastic pipes	market for extrusion, plastic pipes | extrusion, plastic pipes | APOS, U	644a40a3-bf73-3ffc-ab62-67ab848b15fc	- GLO	This is a market activity. Each market represents the consumption mix of a product in a given geography, connecting suppliers with consumers of the same product in the same geographical area. Markets group the producers and also the imports of the product (if relevant) within the same geographical area. They also account for transport to the consumer and for the losses during that process, when relevant.;This is the market for 'extrusion, plastic pipes', in the Global geography.;Transport from producers to consumers of this product in the geography covered by the market is included.;This is delivering the service of 'extrusion, plastic pipes'. Extrusion is the term used to describe the continuous manufacture of a semifinished plastic product (film, sheet, pipe, profile). An extrusion line consists of the following: 1. Extruder 2. Mold or die 3. Calibration and cooling 4. Takeoff 5. Finishing In the service of extrusion, 0.976 kg of extruded plastic film corresponds to 1 kg of this process. The converted amount of plastics is not included into the dataset. This service should be used along with 1 kg of thermoplastic material (e.g. polyethylene (PE), polypropylene, acetal, acrylic, nylon, polystyrene, polyvinyl chloride (PVC), acrylonitrile butadiene styrene (ABS) and polycarbonate). This activity starts with the service generation. This activity ends with the service supplied to its consumers. Transport or losses are considered irrelevant for this product. Dataset documentation https://v38.ecoquery.ecoinvent.org/Details/PDF/187AFDDD-A1EE-4AAE-BB71-66AD304395AF/06590A66-662A-4885-8494-AD0CF410F956

### Sheet: 11. Inputs for modeling
Event	Probability	Total number of colonoscopies over 10 years	Expected number of colonoscopies		Raw data (for reference)	Probability	Next Colonoscopy in X years	Finding
No adenomas or 1-2 TAs (Year 1)	0.962	1	0.962		No adenomas	0.906	10	None or Non-neoplastic/non-epithelial abnormalities or Hyperplastic polyps or too small to histologically assess
3 or more TAs (Year 1), followed by no adenomas or 1-2 TAs (year 6)	0.00481	2	0.00962		1-2 Tubular adenomas	0.056	10	Per 2020 USMSTF guidelines, 7-10 years, but here we are using 10y to compare as favorably as possible to FITs ("best case")
3 or more TAs (Year 1), followed by 3 or more TAs (year 6)	2.5e-05	2	5e-05		3 or more Tubular adenomas	0.005	5	Per 2020 USMSTF guidelines, 3-5 years depending on precise number of polyps. Selecting 5y to compare as favorably as possilbe to FITs ("Best case").
3 or more TAs (Year 1), followed by >1cm TA or TVA or VA or HGD (year 6) followed by no adenomas or 1-2 TAs (year 9)	0.00015392	3	0.00046176		>10mm Tubular adenoma or Tubulovillous adenoma or villous adenoma or high grade dysplasia	0.032	3
3 or more TAs (Year 1), followed by >1cm TA or TVA or VA or HGD (year 6) followed by 3 or more TAs (year 9)	8e-07	3	2.4e-06		Cancer	0.004	1	Then 3 years, then 5 years. We assume no interim findings on these studies that would further shorten the follow-up intervals.
3 or more TAs (Year 1), followed by >1cm TA or TVA or VA or HGD (year 6) followed by >1cm TA or TVA or VA or HGD (year 9)	5.12e-06	3	1.536e-05
3 or more TAs (Year 1), followed by >1cm TA or TVA or VA or HGD (year 6) followed by Cancer (year 9) followed by 1st post cancer surveillance (year 10)	6.4e-07	4	2.56e-06
3 or more TAs (Year 1), followed by Cancer (year 6) followed by 1st post cancer surveillance (year 7) followed by 2nd post cancer surveillance (year 10)	2e-05	4	8e-05
>1cm TA or TVA or VA or HGD (Year 1), followed by no adenomas or 1-2 TAs (Year 4)	0.030784	2	0.061568
>1cm TA or TVA or VA or HGD (Year 1), followed by 3 or more TAs (Year 4) followed by no adenomas or 1-2 TAs (Year 9)	0.00015392	3	0.00046176
>1cm TA or TVA or VA or HGD (Year 1), followed by 3 or more TAs (Year 4) followed by 3 or more TAs (Year 9)	8e-07	3	2.4e-06
>1cm TA or TVA or VA or HGD (Year 1), followed by 3 or more TAs (Year 4) followed by >1cm TA or TVA or VA or HGD (Year 9)	5.12e-06	3	1.536e-05
>1cm TA or TVA or VA or HGD (Year 1), followed by 3 or more TAs (Year 4) followed by Cancer (Year 9), followed by 1st post cancer surveillance (Year 10)	6.4e-07	4	2.56e-06
>1cm TA or TVA or VA or HGD (Year 1), followed by >1cm TA or TVA or VA or HGD (Year 4) followed by no adenomas or 1-2 TAs (Year 7)	0.000985088	3	0.00295526
>1cm TA or TVA or VA or HGD (Year 1), followed by >1cm TA or TVA or VA or HGD (Year 4) followed by 3 or more TAs (Year 7)	5.12e-06	3	1.536e-05
>1cm TA or TVA or VA or HGD (Year 1), followed by >1cm TA or TVA or VA or HGD (Year 4) followed by >1cm TA or TVA or VA or HGD (Year 7) followed by no adenomas or 1-2 TAs (Year 10)	3.15228e-05	4	0.000126091
>1cm TA or TVA or VA or HGD (Year 1), followed by >1cm TA or TVA or VA or HGD (Year 4) followed by >1cm TA or TVA or VA or HGD (Year 7) followed by 3 or more adenomas (Year 10)	1.6384e-07	4	6.5536e-07
>1cm TA or TVA or VA or HGD (Year 1), followed by >1cm TA or TVA or VA or HGD (Year 4) followed by >1cm TA or TVA or VA or HGD (Year 7) followed by >1cm TA or TVA or VA or HGD (Year 10)	1.04858e-06	4	4.1943e-06
>1cm TA or TVA or VA or HGD (Year 1), followed by >1cm TA or TVA or VA or HGD (Year 4) followed by >1cm TA or TVA or VA or HGD (Year 7) followed by Cancer (Year 10)	1.31072e-07	4	5.24288e-07
>1cm TA or TVA or VA or HGD (Year 1), followed by >1cm TA or TVA or VA or HGD (Year 4) followed by Cancer (Year 7), followed by 1st post cancer surveillance (Year 8)	4.096e-06	4	1.6384e-05
>1cm TA or TVA or VA or HGD (Year 1), followed by Cancer (Year 4), followed by 1st post cancer surveillance (Year 5), followed by 2nd post-cancer surveillance (Year 8)	0.000128	4	0.000512
Cancer (Year 1), followed by 1st post cancer surveillance (Year 2), followed by 2nd post-cancer surveillance (Year 5), followed by 3rd post-cancer surveillance (Year 10)	0.004	4	0.016
	1.00312
Expected number of colonoscopies over a 10 year period:			1.05391

### Sheet: Percentage
		Greenhouse gas emissions (kg CO2 eq.)		Damage to Human Health (DALY)					Total	GW	DHH
Rank	Screening Tests	Supplies	kg CO2 eq.		Supplies	DALY			FIT	0.268933	0.002192
1	FIT	Mailing materials (paper)	0.92939	0.345584	Mailing materials (paper)	0.0075	0.342153		Colo (incl. patient transport)	39.6121	0.325108
	Colo (incl. patient transport)	Transportation	18.4324	0.465323	Transportation	0.14378	0.442253		CTC (incl. patient transport)	27.8333	0.223085
	CTC (incl. patient transport)	Transportation	36.8648	0.662244	Transportation	0.28756	0.644508
	Colo (incl. transport by all)	Transportation	22.1196	0.510853	Transportation	0.17254	0.487583		Multi
	CTC (incl. transport by all)	Transportation	38.8391	0.673813	Transportation	0.30296	0.656368		FIT	2.68933	0.02192
2	FIT	Transportation	0.92867	0.345316	Transportation	0.00724	0.330292		Colo (incl. patient transport)	39.6121	0.325108
	Colo (incl. patient transport)	Gowns	3.39734	0.0857652	Gowns	0.02838	0.0872941		CTC (incl. patient transport)	55.6665	0.44617
	CTC (incl. patient transport)	Laundry water	3.30707	0.0594086	Laundry water	0.02934	0.0657597		Colo (incl. transport by all)	43.2993	0.353868
	Colo (incl. transport by all)	Gowns	3.39734	0.0784618	Gowns	0.02838	0.0801994		CTC (incl. transport by all)	57.6408	0.46157
	CTC (incl. transport by all)	Laundry water	3.30707	0.0573738	Laundry water	0.02934	0.0635657
3	FIT	Sampling Bottle	0.29321	0.109027	Sampling Bottle	0.00237	0.10812
	Colo (incl. patient transport)	Gloves	2.07502	0.0523835	Gloves	0.01839	0.0565658
	CTC (incl. patient transport)	Gowns	3.39734	0.0610302	Gowns	0.02838	0.063608
	Colo (incl. transport by all)	Gloves	2.07502	0.0479227	Gloves	0.01839	0.0519685
	CTC (incl. transport by all)	Gowns	3.39734	0.0589398	Gowns	0.02838	0.0614858
4	FIT	Buffer Media	0.09225	0.0343022	Buffer Media	0.00072	0.0328467
	Colo (incl. patient transport)	Laundry water	1.65354	0.0417433	Laundry water	0.01467	0.0451235
	CTC (incl. patient transport)	Disinfection wipes	2.66857	0.0479385	Disinfection wipes	0.02376	0.0532532
	Colo (incl. transport by all)	Laundry water	1.65354	0.0381886	Laundry water	0.01467	0.0414561
	CTC (incl. transport by all)	Disinfection wipes	2.66857	0.0462965	Disinfection wipes	0.02376	0.0514765
5	FIT	Cuvettes	0.06589	0.0245005	Cuvettes	0.00053	0.0241788
	Colo (incl. patient transport)	Disinfectant wipes	1.33429	0.0336839	Disinfectant wipes	0.01188	0.0365417
	CTC (incl. patient transport)	Gloves	2.07502	0.0372759	Gloves	0.01839	0.0412175
	Colo (incl. transport by all)	Disinfectant wipes	1.33429	0.0308155	Disinfectant wipes	0.01188	0.0335718
	CTC (incl. transport by all)	Gloves	2.07502	0.0359991	Gloves	0.01839	0.0398423
		Greenhouse gas emissions (kg CO2 eq.)						Damage to Human Health (DALY)
Rank	Screening Tests	Supplies	kg CO2 eq.	Percentage		Rank	Screening Tests	Supplies	DALY	Percentage
1	FIT	Mailing materials (paper)	0.92939	34.56%		1	FIT	Mailing materials (paper)	0.00750	34.22%
2	FIT	Transportation	0.92867	34.53%		2	FIT	Transportation	0.00724	33.03%
3	FIT	Sampling Bottle	0.29321	10.90%		3	FIT	Sampling Bottle	0.00237	10.81%
4	FIT	Buffer Media	0.09225	3.43%		4	FIT	Buffer Media	0.00072	3.28%
5	FIT	Cuvettes	0.06589	2.45%		5	FIT	Cuvettes	0.00053	2.42%
1	Colo (incl. patient transport)	Transportation	18.43241	46.53%		1	Colo (incl. patient transport)	Transportation	0.14378	44.23%
2	Colo (incl. patient transport)	Gowns	3.39734	8.58%		2	Colo (incl. patient transport)	Gowns	0.02838	8.73%
3	Colo (incl. patient transport)	Gloves	2.07502	5.24%		3	Colo (incl. patient transport)	Gloves	0.01839	5.66%
4	Colo (incl. patient transport)	Laundry water	1.65354	4.17%		4	Colo (incl. patient transport)	Laundry water	0.01467	4.51%
5	Colo (incl. patient transport)	Disinfectant wipes	1.33429	3.37%		5	Colo (incl. patient transport)	Disinfectant wipes	0.01188	3.65%
1	CTC (incl. patient transport)	Transportation	36.86482	66.22%		1	CTC (incl. patient transport)	Transportation	0.28756	64.45%
2	CTC (incl. patient transport)	Laundry water	3.30707	5.94%		2	CTC (incl. patient transport)	Laundry water	0.02934	6.58%
3	CTC (incl. patient transport)	Gowns	3.39734	6.10%		3	CTC (incl. patient transport)	Gowns	0.02838	6.36%
4	CTC (incl. patient transport)	Disinfection wipes	2.66857	4.79%		4	CTC (incl. patient transport)	Disinfection wipes	0.02376	5.33%
5	CTC (incl. patient transport)	Gloves	2.07502	3.73%		5	CTC (incl. patient transport)	Gloves	0.01839	4.12%
1	Colo (incl. transport by all)	Transportation	22.11958	51.09%		1	Colo (incl. transport by all)	Transportation	0.17254	48.76%
2	Colo (incl. transport by all)	Gowns	3.39734	7.85%		2	Colo (incl. transport by all)	Gowns	0.02838	8.02%
3	Colo (incl. transport by all)	Gloves	2.07502	4.79%		3	Colo (incl. transport by all)	Gloves	0.01839	5.20%
4	Colo (incl. transport by all)	Laundry water	1.65354	3.82%		4	Colo (incl. transport by all)	Laundry water	0.01467	4.15%
5	Colo (incl. transport by all)	Disinfectant wipes	1.33429	3.08%		5	Colo (incl. transport by all)	Disinfectant wipes	0.01188	3.36%
1	CTC (incl. transport by all)	Transportation	38.83911	67.38%		1	CTC (incl. transport by all)	Transportation	0.30296	65.64%
2	CTC (incl. transport by all)	Laundry water	3.30707	5.74%		2	CTC (incl. transport by all)	Laundry water	0.02934	6.36%
3	CTC (incl. transport by all)	Gowns	3.39734	5.89%		3	CTC (incl. transport by all)	Gowns	0.02838	6.15%
4	CTC (incl. transport by all)	Disinfection wipes	2.66857	4.63%		4	CTC (incl. transport by all)	Disinfection wipes	0.02376	5.15%
5	CTC (incl. transport by all)	Gloves	2.07502	3.60%		5	CTC (incl. transport by all)	Gloves	0.01839	3.98%

### Sheet: ReCipe_normalization
	Midpoint						Endpoint
	unit	World					unit	World
Human health		Individualistic	Hierarchic	Egalitarian	ReCiPe 2016			Individualistic	Hierarchic	Egalitarian
Global Warming - Human health	kg CO2 eq. per person in 2010	10757.1	7990.41	5797.6	Global warming		DALY per person in 2010	0.000873473	0.0074151	0.0724701
Stratospheric ozone depletion - Human health	kg CFC11 eq. per person in 2010	0.0653294	0.06001	0.0704373	Stratospheric ozone depletion		DALY per person in 2010	1.54831e-05	3.18653e-05	9.4386e-05
Ionzing Radiation - Human health	kBq Co-60 emitted to air eq. per person in 2010	469.716	479.917	698.581	Ionizing radiation		DALY per person in 2010	3.19407e-06	4.0793e-06	9.78013e-06
Fine particulate matter formation - Human health	kg PM2.5 eq. per person in 2010	16.0201	25.5696	25.5696	Fine particulate matter formation		DALY per person in 2010	0.0100092	0.0160948	0.0160948
Photochemical ozone formation - Human health	kg NOx eq. per person in 2010	20.5675	20.5675	20.5675	Ozone formation, Human health		DALY per person in 2010	1.80227e-05	1.80227e-05	1.80227e-05
Toxicity - Human health (cancer)	kg 1,4-DCB emitted to urban air eq. per person in 2010	0.990335	10.2983	295.234	Human carcinogenic toxicity		DALY per person in 2010	3.28791e-06	3.41904e-05	0.000980177
Toxicity - Human health (non-cancer)	kg 1,4-DCB emitted to urban air eq. per person in 2010	50.9497	31251.8	2.22435e+06	Human non-carcinogenic toxicity		DALY per person in 2010	3.38816e-07	0.000207825	0.0147919
Water consumption - human health	m3 consumed per person in 2010	266.639	266.639	266.639	Water consumption		DALY per person in 2010	0.000196028	0.000196028	0.000290668
Terrestrial ecosystems
Global Warming - Terrestrial ecosystems	kg CO2 eq. per person in 2010	10757.1	7990.41	5797.6			Species.year per person in 2010	5.72276e-06	2.23731e-05	0.00014494
Photochemical ozone formation - Terrestrial ecosystems	kg NOx eq. per person in 2010	17.7493	17.7493	17.7493	Ozone formation, Terrestrial ecosystems		Species.year per person in 2010	2.23876e-06	2.23876e-06	2.23876e-06
Acidification - Terrestrial ecosystems	kg SO2 eq. per person in 2010	40.9805	40.9805	40.9805	Terrestrial acidification		Species.year per person in 2010	8.41989e-06	8.41989e-06	8.41989e-06
Toxicity - Terrestrial ecosystems	kg 1,4-DBC emitted to industrial soil eq. per person in 2010	6727.9	15200.3	16364	Terrestrial ecotoxicity		Species.year per person in 2010	0.00036242	0.000818814	0.000881502
Water consumption - terrestrial ecosystems	m3 consumed per person in 2010	266.639	266.639	266.639	Freshwater ecotoxicity		Species.year per person in 2010	0	3.48437e-06	3.48437e-06
Land use - occupation	m2∙annual crop eq per person in 2010	6167.48	6167.48	6167.48	Land use		Species.year per person in 2010	0.000623363	0.000623363	0.000623363
Freshwater ecosystems
Global Warming - Freshwater ecosystems	kg CO2 eq. per person in 2010	10757.1	7990.41	5797.6			Species.year per person in 2010	1.55977e-10	6.11266e-10	3.95397e-09
Eutrophication - Freshwater ecosystems	kg P to freshwater eq. per person in 2010	0.649888	0.649888	0.649888			Species.year per person in 2010	4.89635e-07	4.89635e-07	4.89635e-07
Toxicity - Freshwater ecosystems	kg 1,4-DBC emitted to freshwater eq. per person in 2010	12.5705	25.1747	290.347			Species.year per person in 2010	8.73652e-09	1.74964e-08	2.01791e-07
Water consumption -aquatic ecosystems	m3 consumed per person in 2010	266.639	266.639	266.639	Freshwater eutrophication		Species.year per person in 2010	6.15711e-10	6.15711e-10	6.15711e-10
Marine ecosystems
Toxicity - Marine ecosystems	kg 1,4-DBC emitted to sea water eq. per person in 2010	8.7974	43.4428	2.4631e+06	Marine ecotoxicity		Species.year per person in 2010	9.23727e-10	4.5615e-09	0.000258626
Eutrophication - marine ecosystems	kg N to marine water equivalents per person in 2010	4.61779	4.61779	4.61779	Marine eutrophication		Species.year per person in 2011	6.12344e-09	6.12344e-09	6.12344e-09
Resources
Mineral resource scarcity	kg Cu-eq per person in 2010	193174	120051	120051	Mineral resource scarcity		USD2013 per person in 2010	30799.4	27742	27742
Fossil resource scarcity					Fossil resource scarcity		USD2013 per person in 2010	291.352	291.352	291.352
Crude oil	oil-eq per person in 2010	569.905	569.905	569.905
Natural gas	oil-eq per person in 2010	0.401979	0.401979	0.401979
Hard coal	oil-eq per person in 2010	381.514	381.514	381.514
Brown coal	oil-eq per person in 2010	31.4564	31.4564	31.4564
Peat	oil-eq per person in 2010
World population
6895889018		Brown coaloil-eq per person in 2010

### Sheet: temporary_ref
Materials	Process Name	UUID	Area	Primary	Description
aluminium alloy, AlLi	market for aluminium alloy, AlLi | aluminium alloy, AlLi | APOS, U	7a72a23d-9e12-3b91-aeb4-0db8b95e9fef	- GLO	1	This is a market activity. Each market represents the consumption mix of a product in a given geography, connecting suppliers with consumers of the same product in the same geographical area. Markets group the producers and also the imports of the product (if relevant) within the same geographical area. They also account for transport to the consumer and for the losses during that process, when relevant.;This is the market for 'aluminium alloy, AlLi', in the Global geography.;Transport from producers to consumers of this product in the geography covered by the market is included. This activity starts with the built infrastructure ready to use. This activity ends with the infrastructure made accessible to the users. Transport or losses are considered irrelevant for this product. Dataset documentation https://v38.ecoquery.ecoinvent.org/Details/PDF/F332265F-0524-42C1-AC28-F04FBAF86234/06590A66-662A-4885-8494-AD0CF410F956
biohazard waste	market for hazardous waste, for incineration | hazardous waste, for incineration | APOS, U	ff4e5665-8392-36fd-ad59-2893e5cf620f	- RoW	1	This is a market activity, representing a treatment mix. In the case of products needing treatment, market mixes are supplied by the activities treating the product in the geography defined by the market, and they supply the activities needing to treat the product, as they have generated it as a by-product in the Undefined processes (present as a negative input in system models). Transport to the treating facility or losses are also accounted in this type of markets, when relevant.;This is the market for 'hazardous waste, for incineration', in the Global geography.;Transport from producers to consumers of this product in the geography covered by the market is included. The activity starts with the input from the treatment processes. A market for a material for treatment (wastes or recyclables) ends with the provision of treatment, i.e. a mix of treatment providers, to activities that generate the reference product as a waste/by-product. Dataset documentation https://v38.ecoquery.ecoinvent.org/Details/PDF/84CA0501-B5A9-4DD8-8CA3-A102247B71DE/06590A66-662A-4885-8494-AD0CF410F956
Chemical	market for chemical, organic | chemical, organic | APOS, U	3e3fe9dc-c890-3136-a5a7-0c63ddeebc00	- GLO	1	This is a market activity. Each market represents the consumption mix of a product in a given geography, connecting suppliers with consumers of the same product in the same geographical area. Markets group the producers and also the imports of the product (if relevant) within the same geographical area. They also account for transport to the consumer and for the losses during that process, when relevant.;This is the market for 'chemical, organic', in the the Global geography. This is a generic market; the suppliers of this market make available this generic product by redirecting a part of the production of several more specific products.;This market does not contain any transportation, as it is included in the market for the specific products.;'chemical, organic' describes an unweighted average of 20 organic substances, being part of the top 100 chemicals and included into this database. The mix contains mainly liquid chemicals. Their main application is as reagents and intermediates in producing other chemicals. This activity starts at the gate of the activities that produce 'chemical, organic', within the geography of Global. This activity ends with the supply of chemical, organic', to the consumers of this product. Transport or losses are considered irrelevant for this product. Dataset documentation https://v38.ecoquery.ecoinvent.org/Details/PDF/69B8A517-7C36-4C29-AF88-C2F2832241B8/06590A66-662A-4885-8494-AD0CF410F956
corrugated board box	market for corrugated board box | corrugated board box | APOS, U	4a071fd5-4010-3041-90c8-ae6ec4cbebc0	- RoW	1	This is a market activity. Each market represents the consumption mix of a product in a given geography, connecting suppliers with consumers of the same product in the same geographical area. Markets group the producers and also the imports of the product (if relevant) within the same geographical area. They also account for transport to the consumer and for the losses during that process, when relevant.;This dataset represents the average transport of corrugated board boxes. Corrugated board boxes are commonly not traded globally but rather on regional/local markets. This datasets was therefore introduced for the supply of regions which lack local production and markets of corrugated board boxes. Transport distances and modes were estimated based on the ecoinvent default transport assumptions. The estimated amount of transport via transoceanic ship was neglected, because intercontinental trade is not common for this type of product. Losses are assumed negligible for this type of product. Containerboard is the umbrella term for two different types of board, linerboard and fluting medium, which are both required to produce corrugated board. Linerboard is a flat layer of board, which can be further distinguished in kraftliner and testliner, depending on whether it is of virgin or recycled origin, respectively. Fluting medium is the corrugated middle layer between a top and bottom layer of linerboard. Together all three layers constitute corrugated board. Virgin fluting medium is commonly called semichemical fluting, while recycled fluting can also be called wellenstoff. imageUrlTagReplacefb7c96f2-1933-4a81-a33a-515d0a5fb151 The activity starts at the gate of the corrugated box board factory. The activity ends at the gate of the using entity. Dataset documentation https://v38.ecoquery.ecoinvent.org/Details/PDF/1142361A-9C8F-4740-865A-52392F1173A9/06590A66-662A-4885-8494-AD0CF410F956
Cotton	market for textile, woven cotton | textile, woven cotton | APOS, U	4aba34a8-ce4a-34c7-8696-25f5e7c71676	- GLO	1	This is a market activity. Each market represents the consumption mix of a product in a given geography, connecting suppliers with consumers of the same product in the same geographical area. Markets group the producers and also the imports of the product (if relevant) within the same geographical area. They also account for transport to the consumer and for the losses during that process, when relevant.;This is the market for 'textile, woven cotton', in the Global geography.;Transport from producers to consumers of this product in the geography covered by the market is included.;This product represents a natural cotton textile made through weaving. It is unprocessed (without bleaching or dyeing) and can be used for the manufacturing of a large variety of products including clothes. This activity starts at the gate of the activities that produce 'textile, woven cotton', within the geography of Global. This activity ends with the supply of 'textile, woven cotton', to the consumers of this product. Transport is included. Product losses during transportation are assumed negligible and are therefore not included. Dataset documentation https://v38.ecoquery.ecoinvent.org/Details/PDF/EE2B0974-6765-4E8C-A442-A9576597EB37/06590A66-662A-4885-8494-AD0CF410F956
Cotton	market for textile, jute | textile, jute | APOS, U	05a403f0-5587-3eb6-aa1d-c6593959108e	- GLO		This is a market activity. Each market represents the consumption mix of a product in a given geography, connecting suppliers with consumers of the same product in the same geographical area. Markets group the producers and also the imports of the product (if relevant) within the same geographical area. They also account for transport to the consumer and for the losses during that process, when relevant.;This is the market for 'textile, jute', in the Global geography.;Transport from producers to consumers of this product in the geography covered by the market is included.;This product represents a natural jute textile made through weaving. It is unprocessed (without bleaching or dyeing) and can be used for the manufacturing of a large variety of products including clothes. This activity starts at the gate of the activities that produce 'textile, jute', within the geography of Global. This activity ends with the supply of 'textile, jute', to the consumers of this product. Transport is included. Product losses during transportation are assumed negligible and are therefore not included. Dataset documentation https://v38.ecoquery.ecoinvent.org/Details/PDF/03DC378E-AB42-4C69-9F95-17194FB0C31D/06590A66-662A-4885-8494-AD0CF410F956
Cotton	market for textile, silk | textile, silk | APOS, U	1b0ce1c1-2ab5-3a08-a05a-95f98c0a21ec	- GLO		This is a market activity. Each market represents the consumption mix of a product in a given geography, connecting suppliers with consumers of the same product in the same geographical area. Markets group the producers and also the imports of the product (if relevant) within the same geographical area. They also account for transport to the consumer and for the losses during that process, when relevant.;This is the market for 'textile, silk', in the Global geography.;Transport from producers to consumers of this product in the geography covered by the market is included.;This product represents a natural silk textile made through weaving. It is unprocessed (without bleaching or dyeing) and can be used for the manufacturing of a large variety of products including clothes. This activity starts at the gate of the activities that produce 'textile, silk', within the geography of Global. This activity ends with the supply of 'textile, silk', to the consumers of this product. Transport is included. Product losses during transportation are assumed negligible and are therefore not included. Dataset documentation https://v38.ecoquery.ecoinvent.org/Details/PDF/F00AD8E9-158A-4CE8-88C6-95455E186871/06590A66-662A-4885-8494-AD0CF410F956
Cotton	market for textile, kenaf | textile, kenaf | APOS, U	32213fa6-ecd9-3a42-87f7-5ad025622052	- GLO		This is a market activity. Each market represents the consumption mix of a product in a given geography, connecting suppliers with consumers of the same product in the same geographical area. Markets group the producers and also the imports of the product (if relevant) within the same geographical area. They also account for transport to the consumer and for the losses during that process, when relevant.;This is the market for 'textile, kenaf', in the Global geography.;Transport from producers to consumers of this product in the geography covered by the market is included.;This product represents a natural kenaf textile made through weaving. It is unprocessed (without bleaching or dyeing) and can be used for the manufacturing of a large variety of products including clothes. This activity starts at the gate of the activities that produce 'textile, kenaf', within the geography of Global. This activity ends with the supply of 'textile, kenaf', to the consumers of this product. Transport is included. Product losses during transportation are assumed negligible and are therefore not included. Dataset documentation https://v38.ecoquery.ecoinvent.org/Details/PDF/9DDA743E-6F22-4BD4-9C51-88ADB17045A6/06590A66-662A-4885-8494-AD0CF410F956
Cotton	market for weaving, synthetic fibre | weaving, synthetic fibre | APOS, U	7fea47d5-c35a-34e7-8ffb-9176e8464af0	- GLO		This is a market activity. In the case of services or immobile infrastructures, markets are connecting suppliers and consumers at a global level. For specific connections at regional level, direct links between the local producing activities and the local consumers are preferred. Transport or losses are logically not relevant for this type of products.;This is a market dataset delivering the service of weaving, synthetic fibre. No transportation is included. Activity starts at the location that the service is available. Activity ends with the service being delivered to the respective consumers. Dataset documentation https://v38.ecoquery.ecoinvent.org/Details/PDF/C17CBBDE-9EFD-42DB-B262-A9648255511F/06590A66-662A-4885-8494-AD0CF410F956
Cotton extension	textile production, cotton, weaving | textile, woven cotton | APOS, U	41810231-f4a0-3960-b534-0fdfaf2d1723	- RoW	1	Inventory refers to the weaving of 1 kg yarn into textile, The activity begins with sizing and warping of yarn and ends with the woven fabric. It includes electricity use for warping, weaving and air conditioning. The yarn itself is not included. Data collected for a fabric of 236 grams per square meter (gsm) with a yarn of 20Tex (Nm50). Compared to the range of data available in literature (2-20 kWh/kg), the electricity use (3.1kWh/kg) is in the lower range. Data collected from mostly vertically integrated mills on a global level. ;[This dataset is meant to replace the following datasets: - weaving, cotton, GLO, 2015 - 2016 (30d68a86-345d-4fff-83aa-e470f87d515d)] The activity starts with warping and sizing of cotton yarn. This process ends with conversion of cotton yarn at weaving plant to 1 kg of woven fabric. Dataset documentation https://v38.ecoquery.ecoinvent.org/Details/PDF/BE67F3C8-F24F-4A20-9DCF-4C3C7F53353B/06590A66-662A-4885-8494-AD0CF410F956
dipropylene glycol methyl	market for dipropylene glycol monomethyl ether | dipropylene glycol monomethyl ether | APOS, U	e8eb227c-da3d-3087-aa18-57a513b8c9b1	- RoW	1	This is a market activity. Each market represents the consumption mix of a product in a given geography, connecting suppliers with consumers of the same product in the same geographical area. Markets group the producers and also the imports of the product (if relevant) within the same geographical area. They also account for transport to the consumer and for the losses during that process, when relevant.;This is the market for 'dipropylene glycol monomethyl ether', in the Global geography.;Transport from producers to consumers of this product in the geography covered by the market is included.;'dipropylene glycol monomethyl ether' is an organic substance with a CAS no. : 034590-94-8. It is called '(2-methoxymethylethoxy)propanol' under IUPAC naming and its molecular formula is: CH3(OC3H6)2OH. It is liquid under normal conditions of temperature and pressure. The substance is modelled as a pure substance. On a consumer level, is used in the following products: coating products, anti-freeze products and lubricants and greases. On industrial sites, the substance is used for the manufacture of products in the following sectors: coating products, fillers, putties, plasters, modelling clay, lubricants and greases, inks and toners and polishes and waxes. This activity starts at the gate of the activities that produce 'dipropylene glycol monomethyl ether', within the geography of Global. This activity ends with the supply of 'dipropylene glycol monomethyl ether', to the consumers of this product. Transport is included. Product losses during transportation are assumed negligible and are therefore not included. Dataset documentation https://v38.ecoquery.ecoinvent.org/Details/PDF/B760ECB2-D7D9-4934-BF3A-74C43A1BF094/06590A66-662A-4885-8494-AD0CF410F956
dipropylene glycol methyl	market for dipropyl amine | dipropyl amine | APOS, U	882dff46-6674-3411-9473-11e90dc892a8	- GLO		This is a market activity. Each market represents the consumption mix of a product in a given geography, connecting suppliers with consumers of the same product in the same geographical area. Markets group the producers and also the imports of the product (if relevant) within the same geographical area. They also account for transport to the consumer and for the losses during that process, when relevant.;This is the market for 'dipropyl amine', in the Global geography.;Transport from producers to consumers of this product in the geography covered by the market is included.;dipropyl amine' is an organic substance with a CAS no. : 000142-84-7. It is called 'N-propylpropan-1-amine' under IUPAC naming and its molecular formula is: C6H15N. It is liquid under normal conditions of temperature and pressure with an ammonia-like odour. The substance is modelled as a pure substance. There is no publicly available information about the consumption of this substance on a consumer level. On industrial sites, the substance is used for the manufacture of products in the following sectors: chemicals (as an intermediate). This activity starts at the gate of the activities that produce 'dipropyl amine', within the geography of Global. This activity ends with the supply of 'dipropyl amine', to the consumers of this product. Transport is included. Product losses during transportation are assumed negligible and are therefore not included. Dataset documentation https://v38.ecoquery.ecoinvent.org/Details/PDF/1F8B09ED-58D4-4EA4-AB5B-1DB4322AD5FD/06590A66-662A-4885-8494-AD0CF410F956
electricity, high voltage	market for electricity, high voltage | electricity, high voltage | APOS, U	49e7e645-4cdc-3c7b-864b-538ed9d4bca2	US-WECC	1	This is a market activity. Each market represents the consumption mix of a product in a given geography, connecting suppliers with consumers of the same product in the same geographical area. Markets group the producers and also the imports of the product (if relevant) within the same geographical area. They also account for transport to the consumer and for the losses during that process, when relevant.;This dataset describes the electricity available on the high voltage level in Western Electricity Coordinating Council, US part only. This is done by showing the transmission of 1kWh electricity at high voltage.;The shares of electricity technologies on this market are valid for the year 2019. They have been calculated by the data provider and don't correspond with the production volumes entered in the undefined datasets of the different electricity supplying technologies. The shares have been calculated based on statistics from 2019: IEA World Energy Statistics and Balances. OECD iLibrary, eISSN: 1683-4240, DOI: 10.1787/enestats-data-en and US EPA: Emissions & Generation Resource Integrated Database, https://www.epa.gov/energy/emissions-generation-resource-integrated-database-egrid. Grid losses and imports are based on data from 2018 (also IEA World Energy Statistics and Balances). This activity starts from 1kWh of electricity fed into the high voltage transmission network. This activity ends with the transport of 1 kWh of high voltage electricity in the transmission network over aerial lines and cables.
electricity, low voltage	market for electricity, low voltage | electricity, low voltage | APOS, U	1c64d811-ea58-3245-a902-36bd2f0929b6	US-WECC		This is a market activity. Each market represents the consumption mix of a product in a given geography, connecting suppliers with consumers of the same product in the same geographical area. Markets group the producers and also the imports of the product (if relevant) within the same geographical area. They also account for transport to the consumer and for the losses during that process, when relevant.;This dataset describes the electricity available on the high voltage level in Western Electricity Coordinating Council, US part only. This is done by showing the transmission of 1kWh electricity at high voltage.;The shares of electricity technologies on this market are valid for the year 2019. They have been calculated by the data provider and don't correspond with the production volumes entered in the undefined datasets of the different electricity supplying technologies. The shares have been calculated based on statistics from 2019: IEA World Energy Statistics and Balances. OECD iLibrary, eISSN: 1683-4240, DOI: 10.1787/enestats-data-en and US EPA: Emissions & Generation Resource Integrated Database, https://www.epa.gov/energy/emissions-generation-resource-integrated-database-egrid. Grid losses and imports are based on data from 2018 (also IEA World Energy Statistics and Balances). This activity starts from 1kWh of electricity fed into the low voltage transmission network. This activity ends with the transport of 1 kWh of low voltage electricity in the transmission network over aerial lines and cables. This dataset includes: - electricity inputs produced in this country and from imports and transformed to low voltage - the transmission network - direct emissions to air (SF6 from the insulation gas in the high voltage level switchgear are allocated to the electricity demand on medium voltage). - electricity losses during transmission This dataset doesn't include - electricity losses during transformation from high to medium voltage or medium to low, as these are included in the dataset for transformation - leakage of insulation oil from cables and electro technical equipment (transformers, switchgear, circuit breakers) because this only happens in case of accidental release - SF6 emissions during production and deconstruction of the switchgear, as these are accounted for in the transmission network dataset. Dataset documentation https://v38.ecoquery.ecoinvent.org/Details/PDF/D2EA4C48-2B10-4B13-9548-F37D70F1F76B/06590A66-662A-4885-8494-AD0CF410F956
electricity, medium voltage	market for electricity, medium voltage | electricity, medium voltage | APOS, U	0e74fd42-7b94-3dfc-acaa-cf1660eda18b	US-WECC	1	This is a market activity. Each market represents the consumption mix of a product in a given geography, connecting suppliers with consumers of the same product in the same geographical area. Markets group the producers and also the imports of the product (if relevant) within the same geographical area. They also account for transport to the consumer and for the losses during that process, when relevant.;This dataset describes the electricity available on the high voltage level in Western Electricity Coordinating Council, US part only. This is done by showing the transmission of 1kWh electricity at high voltage.;The shares of electricity technologies on this market are valid for the year 2019. They have been calculated by the data provider and don't correspond with the production volumes entered in the undefined datasets of the different electricity supplying technologies. The shares have been calculated based on statistics from 2019: IEA World Energy Statistics and Balances. OECD iLibrary, eISSN: 1683-4240, DOI: 10.1787/enestats-data-en and US EPA: Emissions & Generation Resource Integrated Database, https://www.epa.gov/energy/emissions-generation-resource-integrated-database-egrid. Grid losses and imports are based on data from 2018 (also IEA World Energy Statistics and Balances). This activity starts from 1kWh of electricity fed into the medium voltage transmission network. This activity ends with the transport of 1 kWh of medium voltage electricity in the transmission network over aerial lines and cables. This dataset includes: - electricity inputs produced in this country and from imports and transformed to medium voltage - the transmission network - direct emissions to air (SF6 from the insulation gas in the high voltage level switchgear are allocated to the electricity demand on medium voltage). - electricity losses during transmission This dataset doesn't include - electricity losses during transformation from high to medium voltage or medium to low, as these are included in the dataset for transformation - leakage of insulation oil from cables and electro technical equipment (transformers, switchgear, circuit breakers) because this only happens in case of accidental release - SF6 emissions during production and deconstruction of the switchgear, as these are accounted for in the transmission network dataset. Dataset documentation https://v38.ecoquery.ecoinvent.org/Details/PDF/B1792BDD-C8BD-4372-BC18-F76F62EACD61/06590A66-662A-4885-8494-AD0CF410F956
fibre, polyester	market for fibre, polyester | fibre, polyester | APOS, U	d9c0cfd8-10b4-3009-847e-7f9474e5f76d	- GLO	1	This is a market activity. Each market represents the consumption mix of a product in a given geography, connecting suppliers with consumers of the same product in the same geographical area. Markets group the producers and also the imports of the product (if relevant) within the same geographical area. They also account for transport to the consumer and for the losses during that process, when relevant.;This is the market for 'fibre, polyester', in the Global geography.;This market contains no transport or losses, as they are irrelevant for the delivered product.;This product represents a synthetic polyster fibre made through melt spinning process. It is unprocessed (without bleaching or dyeing) and can be used for the manufacturing of yarns. This activity starts at the gate of the activities that produce 'fibre, polyester', within the geography of Global. This activity ends with the supply of fibre, polyester', to the consumers of this product. Transport or losses are considered irrelevant for this product. Dataset documentation https://v38.ecoquery.ecoinvent.org/Details/PDF/EB4798B2-6E3C-4215-9DAD-DB3F8BDF9BDA/06590A66-662A-4885-8494-AD0CF410F956
foil packaging	market for aluminium collector foil, for Li-ion battery | aluminium collector foil, for Li-ion battery | APOS, U	40f82e1f-d084-4b93-ae87-00eaf421c2e2	- GLO	1	This is a market activity. Each market represents the consumption mix of a product in a given geography, connecting suppliers with consumers of the same product in the same geographical area. Markets group the producers and also the imports of the product (if relevant) within the same geographical area. They also account for transport to the consumer and for the losses during that process, when relevant.;This is the market for 'aluminium collector foil, for Li-ion battery', in the Global geography.;Transport from producers to consumers of this product in the geography covered by the market is included. This activity starts at the gate of the activities that produce 'aluminium collector foil, for Li-ion battery', within the geography of Global. This activity ends with the supply of 'aluminium collector foil, for Li-ion battery', to the consumers of this product. Transport is included. Product losses during transportation are assumed negligible and are therefore not included. Dataset documentation https://v38.ecoquery.ecoinvent.org/Details/PDF/38517BDB-997B-4F5E-BE75-44BF227228F3/06590A66-662A-4885-8494-AD0CF410F956
foil packaging	market for ethylvinylacetate, foil | ethylvinylacetate, foil | APOS, U	51071fdc-7350-3f55-92a9-65b053852cbf	- GLO		This is a market activity. Each market represents the consumption mix of a product in a given geography, connecting suppliers with consumers of the same product in the same geographical area. Markets group the producers and also the imports of the product (if relevant) within the same geographical area. They also account for transport to the consumer and for the losses during that process, when relevant.;This is the market for 'ethylvinylacetate, foil', in the Global geography.;In this market, expert judgement was used to develop product specific transport distance estimations.;This product is an ethylvinylacetate, foil that is used as packaging material. It is made by ethylene vinyl acetate copolymer and it is mainly used in the production of different types of photovoltaic panels. This activity starts at the gate of the activities that produce 'ethylvinylacetate, foil', within the geography of Global. This activity ends with the supply of 'ethylvinylacetate, foil', to the consumers of this product. Transport is included. Product losses during transportation are assumed negligible and are therefore not included. Dataset documentation https://v38.ecoquery.ecoinvent.org/Details/PDF/1C6D1C59-D48C-4B24-818E-C43276112378/06590A66-662A-4885-8494-AD0CF410F956
folding boxboard carton	market for folding boxboard carton | folding boxboard carton | APOS, U	e274db0b-9a86-3b85-b887-42892e3f2833	- RoW	1	This is a market activity. Each market represents the consumption mix of a product in a given geography, connecting suppliers with consumers of the same product in the same geographical area. Markets group the producers and also the imports of the product (if relevant) within the same geographical area. They also account for transport to the consumer and for the losses during that process, when relevant.;This dataset represents the global market for folding boxboard (FBB). It includes default transport assumptions for average transport producer to product user. FBB (also known as GC and UC) is a packaging grade of board used to manufacture cartons. It is typically made using predominantly virgin fibres, but may incorporate some recovered fibres. This grade is tyically made of mechanical pulp sandwiched between two layers of chemical pulp with up to three layers of coating on the top or printing surface and one layer of coating or sizing on the reverse. The manufacture of FBB is to a large degree integrated but usually the required chemical pulp is purchased. Typical uses include pharmaceuticals, confectionary, frozen and chilled foods. Starts at the gate of the carton converting facility with the finished carton, ready to be delivered to the user. Ends with the delivery of the carton at the gate of the receiving/using entity. Includes average transport requirements. Dataset documentation https://v38.ecoquery.ecoinvent.org/Details/PDF/42CF0909-0F08-49DB-947D-AEAB1DD6BF13/06590A66-662A-4885-8494-AD0CF410F956
glass tube, borosilicate	market for glass tube, borosilicate | glass tube, borosilicate | APOS, U	1fc27d21-f506-36e4-a255-05639909b966	- GLO	1	This is a market activity. Each market represents the consumption mix of a product in a given geography, connecting suppliers with consumers of the same product in the same geographical area. Markets group the producers and also the imports of the product (if relevant) within the same geographical area. They also account for transport to the consumer and for the losses during that process, when relevant.;This is the market for 'glass tube, borosilicate', in the Global geography.;Transport from producers to consumers of this product in the geography covered by the market is included. This activity starts at the gate of the activities that produce 'glass tube, borosilicate', within the geography of Global. This activity ends with the supply of 'glass tube, borosilicate', to the consumers of this product. Transport is included. Product losses during transportation are assumed negligible and are therefore not included. Dataset documentation https://v38.ecoquery.ecoinvent.org/Details/PDF/D6FAD170-0F86-4723-B055-EC6FA07B82EB/06590A66-662A-4885-8494-AD0CF410F956
Glass Vial	market for glass tube, borosilicate | glass tube, borosilicate | APOS, U	1fc27d21-f506-36e4-a255-05639909b966	- GLO	1	This is a market activity. Each market represents the consumption mix of a product in a given geography, connecting suppliers with consumers of the same product in the same geographical area. Markets group the producers and also the imports of the product (if relevant) within the same geographical area. They also account for transport to the consumer and for the losses during that process, when relevant.;This is the market for 'glass tube, borosilicate', in the Global geography.;Transport from producers to consumers of this product in the geography covered by the market is included. This activity starts at the gate of the activities that produce 'glass tube, borosilicate', within the geography of Global. This activity ends with the supply of 'glass tube, borosilicate', to the consumers of this product. Transport is included. Product losses during transportation are assumed negligible and are therefore not included. Dataset documentation https://v38.ecoquery.ecoinvent.org/Details/PDF/D6FAD170-0F86-4723-B055-EC6FA07B82EB/06590A66-662A-4885-8494-AD0CF410F956
Glass Vial	market for flat glass, coated | flat glass, coated | APOS, U	d2343ed3-3660-3280-986c-c864b26a3a4d	- RoW		This is a market activity. Each market represents the consumption mix of a product in a given geography, connecting suppliers with consumers of the same product in the same geographical area. Markets group the producers and also the imports of the product (if relevant) within the same geographical area. They also account for transport to the consumer and for the losses during that process, when relevant.;This is the market for 'flat glass, coated', in the Global geography.;Transport from producers to consumers of this product in the geography covered by the market is included.;This product is a flat glass, coated with metal (mainly Bismuth, Silver and Nickel-Chrome). It is used in the building industry, to produce means of transport like buses and trains, and to manufacture energy production systems. This activity starts at the gate of the activities that produce 'flat glass, coated', within the geography of Global. This activity ends with the supply of 'flat glass, coated', to the consumers of this product. Transport is included. Product losses during transportation are assumed negligible and are therefore not included. Dataset documentation https://v38.ecoquery.ecoinvent.org/Details/PDF/C678E6D6-B56A-482D-BB86-85119AB9DAB2/06590A66-662A-4885-8494-AD0CF410F956
Glass Vial	market for flat glass, uncoated | flat glass, uncoated | APOS, U	2f418671-65ab-35ce-92c4-afef3364f520	- RoW		This is a market activity. Each market represents the consumption mix of a product in a given geography, connecting suppliers with consumers of the same product in the same geographical area. Markets group the producers and also the imports of the product (if relevant) within the same geographical area. They also account for transport to the consumer and for the losses during that process, when relevant.;This is the market for 'flat glass, uncoated', in the Global geography.;This product is generally considered to be used at the production site. Therefore, the market does not contain any transport.;This product is a flat glass, uncoated. It has a variety of applications. It is mainly used in the building industry but it can be also used in means of transport manufacturing, electric appliances production and different kind of heavy machinery. This activity starts at the gate of the activities that produce 'flat glass, uncoated', within the geography of Global. This activity ends with the supply of flat glass, uncoated', to the consumers of this product. Transport or losses are considered irrelevant for this product. Dataset documentation https://v38.ecoquery.ecoinvent.org/Details/PDF/53E6E258-5C24-4070-A235-A28927C558A6/06590A66-662A-4885-8494-AD0CF410F956
Glass Vial	market for funnel glass, for cathode ray tube display | funnel glass, for cathode ray tube display | APOS, U	bcaa11fa-7085-3e0f-ad1f-2ab886bf5f70	- GLO		This is a market activity. Each market represents the consumption mix of a product in a given geography, connecting suppliers with consumers of the same product in the same geographical area. Markets group the producers and also the imports of the product (if relevant) within the same geographical area. They also account for transport to the consumer and for the losses during that process, when relevant.;This is the market for 'funnel glass, for cathode ray tube display', in the Global geography.;Transport from producers to consumers of this product in the geography covered by the market is included. This activity starts at the gate of the activities that produce 'funnel glass, for cathode ray tube display', within the geography of Global. This activity ends with the supply of 'funnel glass, for cathode ray tube display', to the consumers of this product. Transport is included. Product losses during transportation are assumed negligible and are therefore not included. Dataset documentation https://v38.ecoquery.ecoinvent.org/Details/PDF/A8C2C10E-A850-4DA5-A380-F6DC8F4C2811/06590A66-662A-4885-8494-AD0CF410F956
Glass Vial	market for tempering, flat glass | tempering, flat glass | APOS, U	c9070446-71ba-37d0-a5e4-08f6a86e3c26	- GLO		This is a market activity. Each market represents the consumption mix of a product in a given geography, connecting suppliers with consumers of the same product in the same geographical area. Markets group the producers and also the imports of the product (if relevant) within the same geographical area. They also account for transport to the consumer and for the losses during that process, when relevant.;This is the market for 'tempering, flat glass', in the Global geography.;Transport from producers to consumers of this product in the geography covered by the market is included.;The service "tempering, flat glass" represents the toughening of 1 kg of glass, a special process of solidification of a glass sheet in order to make it particularly resistant to breakages. The glass sheet is heated to a temperature just below its softening point (about 640°C, thermal tempering) and then immediately cooled by special jets of cold-air. These harden the surface of the glass, giving the inside more time to cool. This allows the external layer to crystallize into a wider lattice while the inside solidifies with greater compression than in the crystal lattice. The most common application is automotive glass. A user employing this module should add the respective amount of raw glass, as the throughput of raw glass is not included. This activity starts with the service generation. This activity ends with the service supplied to its consumers. Transport or losses are considered irrelevant for this product. Dataset documentation https://v38.ecoquery.ecoinvent.org/Details/PDF/717B2716-1E01-4D5F-936A-E5F947549A7D/06590A66-662A-4885-8494-AD0CF410F956
Glass Vial extension	glass tube production, borosilicate | glass tube, borosilicate | APOS, U	32880a69-9372-332f-b2c1-55c409765df5	- RoW	1	Production of borosilicate glass tubes.;[This dataset was already contained in the ecoinvent database version 2. It was not individually updated during the transfer to ecoinvent version 3. Life Cycle Impact Assessment results may still have changed, as they are affected by changes in the supply chain, i.e. in other datasets. This dataset was generated following the ecoinvent quality guidelines for version 2. It may have been subject to central changes described in the ecoinvent version 3 change report (http://www.ecoinvent.org/database/ecoinvent-version-3/reports-of-changes/), and the results of the central updates were reviewed extensively. The changes added e.g. consistent water flows and other information throughout the database. The documentation of this dataset can be found in the ecoinvent reports of version 2, which are still available via the ecoinvent website. The change report linked above covers all central changes that were made during the conversion process.] Gate to gate inventory for the production of glass tubes. Dataset documentation https://v38.ecoquery.ecoinvent.org/Details/PDF/BFE5EE6C-BAC0-4566-99D9-D20B788451ED/06590A66-662A-4885-8494-AD0CF410F956
kraft paper	market for kraft paper | kraft paper | APOS, U	12d37bdc-20d4-329b-a6b7-5c1138d68ca4	- RoW	1	This is a market activity. Each market represents the consumption mix of a product in a given geography, connecting suppliers with consumers of the same product in the same geographical area. Markets group the producers and also the imports of the product (if relevant) within the same geographical area. They also account for transport to the consumer and for the losses during that process, when relevant.;This dataset represents the global market for kraft paper. Expert judgement was used to develop product specific transport distance estimations. Kraft paper can be used for a number of flexible packaging applications such as paper sacks, wrapping papers and paper bags. Within kraft paper, Sack kraft paper is a porous kraft paper with high elasticity and high tear resistance, designed for packaging products with high demands for strength and durability. Kraft paper is produced from chemical pulp produced in the kraft process. It is either white (bleached) or brown (unbleached), whereby kraft paper in ecoinvent represents an average of both. [This dataset is meant to replace the following datasets: - market for kraft paper, unbleached, GLO, 2011 - 2011 (e66dad74-20d2-4e98-9a05-5787435b773f) - market for kraft paper, bleached, GLO, 2011 - 2011 (4c162608-97c5-4f20-9381-b302e9feff93)] The activity starts with the finished kraft paper leaving the factory gate. The activity ends with the kraft paper being delivered to the using entity. Dataset documentation https://v38.ecoquery.ecoinvent.org/Details/PDF/3DD5485D-5775-482E-993D-67D3A5A4F0C5/06590A66-662A-4885-8494-AD0CF410F956
Waste plastic	market for waste plastic, mixture | waste plastic, mixture | APOS, U	5d8f894b-537e-35e0-a4f3-49369783a39f	- RoW	1	This is a market activity, representing a treatment mix. In the case of products needing treatment, market mixes are supplied by the activities treating the product in the geography defined by the market, and they supply the activities needing to treat the product, as they have generated it as a by-product in the Undefined processes (present as a negative input in system models). Transport to the treating facility or losses are also accounted in this type of markets, when relevant.;This is the market for 'waste plastic, mixture', in the Global geography.;In this market, expert judgement was used to develop product specific transport distance estimations.;Estimated based on UN statistics, data on plastic production from Plastics Europe, and information from Riber, 2008. The activity starts with the input from the treatment processes. A market for a material for treatment (wastes or recyclables) ends with the provision of treatment, i.e. a mix of treatment providers, to activities that generate the reference product as a waste/by-product. Dataset documentation https://v38.ecoquery.ecoinvent.org/Details/PDF/B6CE6BD8-7806-4C70-A23A-41F1BBBB12D3/06590A66-662A-4885-8494-AD0CF410F956
packaging film, low density polyethylene	market for packaging film, low density polyethylene | packaging film, low density polyethylene | APOS, U	02c367f0-fce8-3fcd-bc9e-b650d7f6b39c	- GLO	1	This is a market activity. Each market represents the consumption mix of a product in a given geography, connecting suppliers with consumers of the same product in the same geographical area. Markets group the producers and also the imports of the product (if relevant) within the same geographical area. They also account for transport to the consumer and for the losses during that process, when relevant.;This is the market for 'packaging film, low density polyethylene', in the Global geography.;In this market, expert judgement was used to develop product specific transport distance estimations.;This product is a packaging film made by low density polyethylene and it is used as packaging material. It can be used to package food, construction materials, electric appliances and devices, plastics, etc. This activity starts at the gate of the activities that produce 'packaging film, low density polyethylene', within the geography of Global. This activity ends with the supply of 'packaging film, low density polyethylene', to the consumers of this product. Transport is included. Product losses during transportation are assumed negligible and are therefore not included. Dataset documentation https://v38.ecoquery.ecoinvent.org/Details/PDF/DED49AAA-575F-4567-BB47-F284C5B8B21E/06590A66-662A-4885-8494-AD0CF410F956
Paper	market for kraft paper | kraft paper | APOS, U	12d37bdc-20d4-329b-a6b7-5c1138d68ca4	- RoW		This is a market activity. Each market represents the consumption mix of a product in a given geography, connecting suppliers with consumers of the same product in the same geographical area. Markets group the producers and also the imports of the product (if relevant) within the same geographical area. They also account for transport to the consumer and for the losses during that process, when relevant.;This dataset represents the global market for kraft paper. Expert judgement was used to develop product specific transport distance estimations. Kraft paper can be used for a number of flexible packaging applications such as paper sacks, wrapping papers and paper bags. Within kraft paper, Sack kraft paper is a porous kraft paper with high elasticity and high tear resistance, designed for packaging products with high demands for strength and durability. Kraft paper is produced from chemical pulp produced in the kraft process. It is either white (bleached) or brown (unbleached), whereby kraft paper in ecoinvent represents an average of both. [This dataset is meant to replace the following datasets: - market for kraft paper, unbleached, GLO, 2011 - 2011 (e66dad74-20d2-4e98-9a05-5787435b773f) - market for kraft paper, bleached, GLO, 2011 - 2011 (4c162608-97c5-4f20-9381-b302e9feff93)] The activity starts with the finished kraft paper leaving the factory gate. The activity ends with the kraft paper being delivered to the using entity. Dataset documentation https://v38.ecoquery.ecoinvent.org/Details/PDF/3DD5485D-5775-482E-993D-67D3A5A4F0C5/06590A66-662A-4885-8494-AD0CF410F956
Paper	market for paper, woodcontaining, lightweight coated | paper, woodcontaining, lightweight coated | APOS, U	ad330f90-f2d2-3213-928e-8565b1aee448	- RoW		This is a market activity. Each market represents the consumption mix of a product in a given geography, connecting suppliers with consumers of the same product in the same geographical area. Markets group the producers and also the imports of the product (if relevant) within the same geographical area. They also account for transport to the consumer and for the losses during that process, when relevant.;This dataset represents the global market for lightweight coated (LWC) paper. It includes estimates for average transport requirements from producing to using entity. LWC paper is the coated type of mechanical paper which means that less than 90% of the fibres are in form of chemical pulp. It is predominantly used for print materials such as magazines and journals that require a higher paper quality than newsprint paper. This dataset starts with LWC paper leaving the gate of the producing entity, ready for distribution to using entities. This dataset includes the transport from the production site to a central distribution site for LWC paper. Dataset documentation https://v38.ecoquery.ecoinvent.org/Details/PDF/F37DE025-A809-4FED-9484-B7FEE282A225/06590A66-662A-4885-8494-AD0CF410F956
Paper	market for sulfate pulp, bleached | sulfate pulp, bleached | APOS, U	44dcac9c-1733-3211-ab3e-cf7a71f11478	- RoW		This is a market activity. Each market represents the consumption mix of a product in a given geography, connecting suppliers with consumers of the same product in the same geographical area. Markets group the producers and also the imports of the product (if relevant) within the same geographical area. They also account for transport to the consumer and for the losses during that process, when relevant.;This dataset represents the global market for bleached sulfate market pulp. Tranports are modelled with the ecoinvent default transport model. PULP is a clean, wood-based, renewable and biodegradable raw material to make different paper, board and other products. Depending on its application, bleached or unbleached pulp is required. Here, Elemental Chlorine Free (ECF) and Totally Chlorine Free (TCF) bleached kraft pulp are covered. It is further distinguished between integrated pulp, which is further processed into pulp based products such as papers within the same production site, and market pulp which is internationally traded. Therefore only market pulp is covered in this dataset. MAIN END USES OF MARKET PULP • Tissue (toilet paper) • Graphic papers • Specialty products • Packaging • Fluff pulp • Viscose • CMC etc. MAIN END USES FOR MARKET PULP • Tissue (toilet paper) • Graphic papers • Specialty products • Packaging • Fluff pulp • Viscose • CMC etc. CAPACITIES The world’s total market pulp capacity is ca 64 million tons. The Western European capacity for market pulp is ca. 13 million tons. The Latin American eucalyptus pulp capacity is ca. 22 million tons. (2018) The activity starts with the sulfate pulp at the gate of the pulp mill ready to be transported and sold. The activity ends with the sulfate pulp arriving at the gat of the conuming entity. Dataset documentation https://v38.ecoquery.ecoinvent.org/Details/PDF/79EED11B-9AA7-4FE4-B8D8-20CFA6914DD0/06590A66-662A-4885-8494-AD0CF410F956
Paper	market for solid bleached and unbleached board carton | solid bleached and unbleached board carton | APOS, U	5503622c-2651-3eee-92ca-651e23b12930	- RoW		This is a market activity. Each market represents the consumption mix of a product in a given geography, connecting suppliers with consumers of the same product in the same geographical area. Markets group the producers and also the imports of the product (if relevant) within the same geographical area. They also account for transport to the consumer and for the losses during that process, when relevant.;This dataset represents the global market for solid bleached board (SBB) and solid unbleached board (SUB). It includes default transport assumptions for average transport producer to product user. SUB and SBB are packaging grades of board used to make cartons. They are made using 100% virgin fibres. SBB is typically made from pure bleached chemical pulp with two or three layers of coating on the top surface and one or more layers on the reverse. There are also uncoated grades. Typical markets include cosmetics, pharmaceuticals, graphics, tobacco, and luxury packaging. SUB is typically made from pure unbleached chemical pulp with two or three layers of coating on the top surface. In some cases a white reverse surface is applied. It is primarily used as beverage carriers for bottles and cans, as it is very strong and can be made water resistant. It is used where strength of packaging is important, SUB may also be used in the production of liquid beverage cartons and liquid food cartons. Starts at the gate of the carton converting facility with the finished carton, ready to be delivered to the user. Ends with the delivery of the carton at the gate of the receiving/using entity. Includes average transport requirements. Dataset documentation https://v38.ecoquery.ecoinvent.org/Details/PDF/A7D6BB4E-709E-4997-818B-78E29E94CE5D/06590A66-662A-4885-8494-AD0CF410F956
Paper	market for white lined chipboard carton | white lined chipboard carton | APOS, U	69b60334-6024-36df-8c72-33c0f578605c	- RoW		This is a market activity. Each market represents the consumption mix of a product in a given geography, connecting suppliers with consumers of the same product in the same geographical area. Markets group the producers and also the imports of the product (if relevant) within the same geographical area. They also account for transport to the consumer and for the losses during that process, when relevant.;This dataset represents the global market for white lined chipboard (WLC). WLC (also know as GT/ GD/ UD ) is a packaging grade of board used to manufacture cartons. It is typically made using predominantly recovered paper or recovered fibres but may incorporate some virgin fibres. It is manufactured in a number of layers, each of which use selected grades of raw materials. It may have up to three layers of coating on the top or printing surface and one layer on the reverse. It is used in a range of applications such as frozen and chilled food,cereals, shoes, tissues and toys. Starts at the gate of the carton converting facility with the finished carton, ready to be delivered to the user. Ends with the delivery of the carton at the gate of the receiving/using entity. Includes average transport requirements. Dataset documentation https://v38.ecoquery.ecoinvent.org/Details/PDF/853D0A9A-82CC-43A0-ADB9-F790EA41A8AB/06590A66-662A-4885-8494-AD0CF410F956
Paper	market for thermo-mechanical pulp | thermo-mechanical pulp | APOS, U	0004a7d6-55da-3471-90e9-0167262927b8	- RoW	1	This is a market activity. Each market represents the consumption mix of a product in a given geography, connecting suppliers with consumers of the same product in the same geographical area. Markets group the producers and also the imports of the product (if relevant) within the same geographical area. They also account for transport to the consumer and for the losses during that process, when relevant.;This is the market for 'thermo-mechanical pulp', in the Global geography.;This product is generally considered to be used at the production site. Therefore, the market does not contain any transport.;The product “thermo-mechanical pulp” (TMP) is a type of unbleached, mechanical, wood-containing pulp. Mechanical pulp is weaker than chemical pulp (sulfate and sulfite pulp) but has a higher light-scattering coefficients and opacity. In the TMP production process, wood chips are thermally pre-treated with steam and defibrated in the refiner. Defibration can happen in a single stage under pressure and increased temperature or in two stages under high pressure (~about 3 bar) or at atmospheric pressure. During mechanical defibration, lignin is plasticised and remains in the pulp. TMP cannot be brightened effectively by oxidative and reductive bleaching. The majority of mechanical pulp is produced at integrated pulp mills which directly process it further into (paper-) products and only a minor part of pulp production is sold on the market. TMP pulp is mainly used for Printing & writing papers and newsprint. This activity starts at the gate of the activities that produce 'thermo-mechanical pulp', within the geography of Global. This activity ends with the supply of thermo-mechanical pulp', to the consumers of this product. Transport or losses are considered irrelevant for this product. Dataset documentation https://v38.ecoquery.ecoinvent.org/Details/PDF/23B78726-CE63-4441-9034-567BEA3E493F/06590A66-662A-4885-8494-AD0CF410F956
Paper packaging	market for corrugated board box | corrugated board box | APOS, U	5a987c29-55e3-354d-b67e-5b2fdeb55a6c	- CA-QC	1	This is a market activity. Each market represents the consumption mix of a product in a given geography, connecting suppliers with consumers of the same product in the same geographical area. Markets group the producers and also the imports of the product (if relevant) within the same geographical area. They also account for transport to the consumer and for the losses during that process, when relevant.;This is the market for 'corrugated board box', in the geography of Canada, Québec.;Corrugated board boxes are commonly not traded globally but rather on regional/local markets. This datasets therefore represents the market for such boxes in Quebec. Transport distances and modes were estimated. Losses are assumed negligible for this type of product. Containerboard is the umbrella term for two different types of board, linerboard and fluting medium, which are both required to produce corrugated board. Linerboard is a flat layer of board, which can be further distinguished in kraftliner and testliner, depending on whether it is of virgin or recycled origin, respectively. Fluting medium is the corrugated middle layer between a top and bottom layer of linerboard. Together all three layers constitute corrugated board. Virgin fluting medium is commonly called semichemical fluting, while recycled fluting can also be called wellenstoff. imageUrlTagReplacefb7c96f2-1933-4a81-a33a-515d0a5fb151 The activity starts at the gate of the corrugated box board factory. The activity ends at the gate of the using entity. Dataset documentation https://v38.ecoquery.ecoinvent.org/Details/PDF/AB72383F-F89A-4277-B30B-C14FC5A8FB29/06590A66-662A-4885-8494-AD0CF410F956
Paper packaging	market for carton board box production, with gravure printing | carton board box production, with gravure printing | APOS, U	f8368dad-b9eb-3931-9236-4d5686a4cf77	- GLO		This is a market activity. Each market represents the consumption mix of a product in a given geography, connecting suppliers with consumers of the same product in the same geographical area. Markets group the producers and also the imports of the product (if relevant) within the same geographical area. They also account for transport to the consumer and for the losses during that process, when relevant.;This is the market for 'carton board box production, with gravure printing', in the Global geography.;Transport from producers to consumers of this product in the geography covered by the market is included.;“Carton board box production, with offset printing” represents the service of producing carton board box production with offset printing. This service does not include the input of carton board and only includes the steps of cutting, folding and printing with an offset machine. This service allows the users to model the production of different carton board boxes according to their needs. Per kg of used carton board, 0.80 kg of this module are required. This activity starts at the gate of the activities that produce 'carton board box production, with gravure printing', within the geography of Global. This activity ends with the supply of 'carton board box production, with gravure printing', to the consumers of this product. Transport is included. Product losses during transportation are assumed negligible and are therefore not included. Dataset documentation https://v38.ecoquery.ecoinvent.org/Details/PDF/3F9CAC87-F83F-47B6-BD70-983CFE30019B/06590A66-662A-4885-8494-AD0CF410F956
Paper packaging	market for containerboard, fluting medium | containerboard, fluting medium | APOS, U	b6dbba5f-25f8-345e-8162-103decf8ae85	- CA-QC		This is a market activity. Each market represents the consumption mix of a product in a given geography, connecting suppliers with consumers of the same product in the same geographical area. Markets group the producers and also the imports of the product (if relevant) within the same geographical area. They also account for transport to the consumer and for the losses during that process, when relevant.;This product is generally considered to be used at the production site. Therefore, the market does not contain any transport. Containerboard is the umbrella term for two different types of board, linerboard and fluting medium, which are both required to produce corrugated board. Linerboard is a flat layer of board, which can be further distinguished in kraftliner and testliner, depending on whether it is of virgin or recycled origin, respectively. Fluting medium is the corrugated middle layer between a top and bottom layer of linerboard. Together all three layers constitute corrugated board. Virgin fluting medium is commonly called semichemical fluting, while recycled fluting can also be called wellenstoff. The activity starts with the finished fluting medium. The activity ends at the consuming entity. Dataset documentation https://v38.ecoquery.ecoinvent.org/Details/PDF/F3735F13-53F8-4BC4-A2EA-E6DBD9126028/06590A66-662A-4885-8494-AD0CF410F956
Paper packaging	market for containerboard, linerboard | containerboard, linerboard | APOS, U	544a7bd7-8469-3978-badf-2d0b2279dfc3	- CA-QC		This is a market activity. Each market represents the consumption mix of a product in a given geography, connecting suppliers with consumers of the same product in the same geographical area. Markets group the producers and also the imports of the product (if relevant) within the same geographical area. They also account for transport to the consumer and for the losses during that process, when relevant.;This product is generally considered to be used at the production site. Therefore, the market does not contain any transport. Containerboard is the umbrella term for two different types of board, linerboard and fluting medium, which are both required to produce corrugated board. Linerboard is a flat layer of board, which can be further distinguished in kraftliner and testliner, depending on whether it is of virgin or recycled origin, respectively. Fluting medium is the corrugated middle layer between a top and bottom layer of linerboard. Together all three layers constitute corrugated board. Virgin fluting medium is commonly called semichemical fluting, while recycled fluting can also be called wellenstoff. The activity starts with the finished linerboard The activity ends at the consuming entity. Dataset documentation https://v38.ecoquery.ecoinvent.org/Details/PDF/45564059-194A-4B7E-A9A3-25984914922A/06590A66-662A-4885-8494-AD0CF410F956
Paper packaging	market for corrugated board box | corrugated board box | APOS, U	4a071fd5-4010-3041-90c8-ae6ec4cbebc0	- RoW		This is a market activity. Each market represents the consumption mix of a product in a given geography, connecting suppliers with consumers of the same product in the same geographical area. Markets group the producers and also the imports of the product (if relevant) within the same geographical area. They also account for transport to the consumer and for the losses during that process, when relevant.;This dataset represents the average transport of corrugated board boxes. Corrugated board boxes are commonly not traded globally but rather on regional/local markets. This datasets was therefore introduced for the supply of regions which lack local production and markets of corrugated board boxes. Transport distances and modes were estimated based on the ecoinvent default transport assumptions. The estimated amount of transport via transoceanic ship was neglected, because intercontinental trade is not common for this type of product. Losses are assumed negligible for this type of product. Containerboard is the umbrella term for two different types of board, linerboard and fluting medium, which are both required to produce corrugated board. Linerboard is a flat layer of board, which can be further distinguished in kraftliner and testliner, depending on whether it is of virgin or recycled origin, respectively. Fluting medium is the corrugated middle layer between a top and bottom layer of linerboard. Together all three layers constitute corrugated board. Virgin fluting medium is commonly called semichemical fluting, while recycled fluting can also be called wellenstoff. imageUrlTagReplacefb7c96f2-1933-4a81-a33a-515d0a5fb151 The activity starts at the gate of the corrugated box board factory. The activity ends at the gate of the using entity. Dataset documentation https://v38.ecoquery.ecoinvent.org/Details/PDF/1142361A-9C8F-4740-865A-52392F1173A9/06590A66-662A-4885-8494-AD0CF410F956
Paper packaging	market for liquid packaging board container | liquid packaging board container | APOS, U	b7a95c19-21c3-3a36-889f-af6fd2820677	- GLO		This is a market activity. Each market represents the consumption mix of a product in a given geography, connecting suppliers with consumers of the same product in the same geographical area. Markets group the producers and also the imports of the product (if relevant) within the same geographical area. They also account for transport to the consumer and for the losses during that process, when relevant.;This dataset represents the global market for liquid packaging board (LPB) container. It includes estimates for average transport requirements from producing to using entity.Transport distance were calculated based on US BTS Commodity Flow Surveys 1993, 1997, 2002, 2007, US Dep. Of Transportation, Bureau of Transportation Statistics as well as based on data from FearnResearch (2001). For more details, see exchange comments. LPB container are used for food packaging. They are made of LPB board which is coated with plastic resins and often laminated for product protection and extended shelf life. It is assumed that the average composition of an LPB container is 74% board - 5% aluminium - 21% plastics (Plinke et al., 2000) Source: Plinke E., Schonert M., Meckel H., Detzel A., Giegrich J., Fehrenbach H., Ostermayer A., Schorb A., Heinisch J., Luxenhofer K. and Schmitz S. (2000) Ökobilanz für Getränkeverpackungen II - Materialsammlung. Texte 38/2000. Umweltbundesamt, Berlin (Germany) This dataset starts with liquid packaging board (LPB) container leaving the gate of the producing entity, ready for distribution to using entities. This dataset includes the transport from the production site to a central distribution site for liquid packaging board (LPB) container. Dataset documentation https://v38.ecoquery.ecoinvent.org/Details/PDF/D05816B7-4777-4934-9DA6-66B7F5E6FDD6/06590A66-662A-4885-8494-AD0CF410F956
Paper packaging	market for paper sack | paper sack | APOS, U	bb69c20d-c1cf-3976-8dd5-085edfcf9622	- GLO		This is a market activity. Each market represents the consumption mix of a product in a given geography, connecting suppliers with consumers of the same product in the same geographical area. Markets group the producers and also the imports of the product (if relevant) within the same geographical area. They also account for transport to the consumer and for the losses during that process, when relevant.;This dataset represents the global market for paper sacks produced from kraft paper. Expert judgement was used to develop product specific transport distance estimations. Kraft paper can be used for a number of flexible packaging applications such as paper sacks, wrapping papers and paper bags. Within kraft paper, Sack kraft paper is a porous kraft paper with high elasticity and high tear resistance, designed for packaging products with high demands for strength and durability. Kraft paper is produced from chemical pulp produced in the kraft process.It is either white (bleached) or brown (unbleached), whereby kraft paper in ecoinvent represents an average of both. [This dataset is meant to replace the following datasets:] The activity starts with the finished paper sack leaving the factory gate. The activity ends with the paper sack being delivered to the using entity. Dataset documentation https://v38.ecoquery.ecoinvent.org/Details/PDF/E7407265-CD9B-4D6D-ABDC-5752B0F7EBF5/06590A66-662A-4885-8494-AD0CF410F956
paper, woodfree, uncoated	market for paper, woodfree, uncoated | paper, woodfree, uncoated | APOS, U	4e33954b-1ff2-3bf9-8d2d-814b7a395a80	- RoW	1	This is a market activity. Each market represents the consumption mix of a product in a given geography, connecting suppliers with consumers of the same product in the same geographical area. Markets group the producers and also the imports of the product (if relevant) within the same geographical area. They also account for transport to the consumer and for the losses during that process, when relevant.;This dataset represents the global market for woodfree, uncoated paper. It includes estimates for average transport requirements from producing to using entity. Woodfree, uncoated paper (also called uncoated fine paper) is one of the most important categories of graphical paper. It contains most of the office papers (e.g. business forms, copier, computer, stationery and book paper). Woodfree paper is defined as containing at least 90% of the fibres in form of chemical pulp. Uncoated paper is defined as not being coated with a coating material like kaolin or calcium carbonate. This dataset starts with woodfree, uncoated paper leaving the gate of the producing entity, ready for distribution to using entities. This dataset includes the transport from the production site to a central distribution site for woodfree, uncoated paper. Dataset documentation https://v38.ecoquery.ecoinvent.org/Details/PDF/FE84AB6D-F3FE-4C20-AF97-A36CF33C571C/06590A66-662A-4885-8494-AD0CF410F956
Plastic	market for polyvinylchloride, bulk polymerised | polyvinylchloride, bulk polymerised | APOS, U	e90f395b-26f2-3084-b3cc-86e15333a22a	- GLO	1	This is a market activity. Each market represents the consumption mix of a product in a given geography, connecting suppliers with consumers of the same product in the same geographical area. Markets group the producers and also the imports of the product (if relevant) within the same geographical area. They also account for transport to the consumer and for the losses during that process, when relevant.;This is the market for 'polyvinylchloride, bulk polymerised', in the Global geography.;In this market, expert judgement was used to develop product specific transport distance estimations.;'polyvinylchloride, bulk polymerised', is a plastic product of fossil origin, it is not biodegradable and it is a thermoplastic material. This product consists of 100% virgin material with no content of recycled material. The product is used in the following applications and sectors: Building products (window frames and other profiles, floor and wall coverings, roofing sheets, linings for tunnels, swimming-pools and reservoirs), piping (water and sewerage pipes and fittings, and ducts for power and telecommunications), coatings (tarpaulins, rainwear and corrugated metal sheets), insulation and sheathing for low voltage power supplies, telecommunications, appliances, and automotive applications, packaging, pharmaceuticals, food and confectionery, water and fruit juices, labels, presentation trays, automotive applications (cables, underbody coating and interior trimmings), medical products (blood bags, transfusion tubes and surgical gloves), leisure products (garden hoses, footwear, inflatable pools, tents). This activity starts at the gate of the activities that produce 'polyvinylchloride, bulk polymerised', within the geography of Global. This activity ends with the supply of 'polyvinylchloride, bulk polymerised', to the consumers of this product. Transport is included. Product losses during transportation are assumed negligible and are therefore not included. Dataset documentation https://v38.ecoquery.ecoinvent.org/Details/PDF/DF2E3468-77F2-4AA3-AD56-D42FEAC34021/06590A66-662A-4885-8494-AD0CF410F956
Plastic	market for ethylvinylacetate, foil | ethylvinylacetate, foil | APOS, U	51071fdc-7350-3f55-92a9-65b053852cbf	- GLO		This is a market activity. Each market represents the consumption mix of a product in a given geography, connecting suppliers with consumers of the same product in the same geographical area. Markets group the producers and also the imports of the product (if relevant) within the same geographical area. They also account for transport to the consumer and for the losses during that process, when relevant.;This is the market for 'ethylvinylacetate, foil', in the Global geography.;In this market, expert judgement was used to develop product specific transport distance estimations.;This product is an ethylvinylacetate, foil that is used as packaging material. It is made by ethylene vinyl acetate copolymer and it is mainly used in the production of different types of photovoltaic panels. This activity starts at the gate of the activities that produce 'ethylvinylacetate, foil', within the geography of Global. This activity ends with the supply of 'ethylvinylacetate, foil', to the consumers of this product. Transport is included. Product losses during transportation are assumed negligible and are therefore not included. Dataset documentation https://v38.ecoquery.ecoinvent.org/Details/PDF/1C6D1C59-D48C-4B24-818E-C43276112378/06590A66-662A-4885-8494-AD0CF410F956
Plastic	market for extrusion, plastic pipes | extrusion, plastic pipes | APOS, U	644a40a3-bf73-3ffc-ab62-67ab848b15fc	- GLO		This is a market activity. Each market represents the consumption mix of a product in a given geography, connecting suppliers with consumers of the same product in the same geographical area. Markets group the producers and also the imports of the product (if relevant) within the same geographical area. They also account for transport to the consumer and for the losses during that process, when relevant.;This is the market for 'extrusion, plastic pipes', in the Global geography.;Transport from producers to consumers of this product in the geography covered by the market is included.;This is delivering the service of 'extrusion, plastic pipes'. Extrusion is the term used to describe the continuous manufacture of a semifinished plastic product (film, sheet, pipe, profile). An extrusion line consists of the following: 1. Extruder 2. Mold or die 3. Calibration and cooling 4. Takeoff 5. Finishing In the service of extrusion, 0.976 kg of extruded plastic film corresponds to 1 kg of this process. The converted amount of plastics is not included into the dataset. This service should be used along with 1 kg of thermoplastic material (e.g. polyethylene (PE), polypropylene, acetal, acrylic, nylon, polystyrene, polyvinyl chloride (PVC), acrylonitrile butadiene styrene (ABS) and polycarbonate). This activity starts with the service generation. This activity ends with the service supplied to its consumers. Transport or losses are considered irrelevant for this product. Dataset documentation https://v38.ecoquery.ecoinvent.org/Details/PDF/187AFDDD-A1EE-4AAE-BB71-66AD304395AF/06590A66-662A-4885-8494-AD0CF410F956
Plastic	market for glass fibre reinforced plastic, polyester resin, hand lay-up | glass fibre reinforced plastic, polyester resin, hand lay-up | APOS, U	ce1ec6c0-cad2-3b2d-83b6-a4b49cb16576	- GLO		This is a market activity. Each market represents the consumption mix of a product in a given geography, connecting suppliers with consumers of the same product in the same geographical area. Markets group the producers and also the imports of the product (if relevant) within the same geographical area. They also account for transport to the consumer and for the losses during that process, when relevant.;This is the market for 'glass fibre reinforced plastic, polyester resin, hand lay-up', in the Global geography.;In this market, expert judgement was used to develop product specific transport distance estimations.;The product "glass fibre reinforced plastic, polyester resin, hand lay-up" is produced by hand lay-up moulding of glass fibre with polyester resin. This product is used to replace steel, wood, cardboard, etc. in high performance applications: electricity (optical cable or central strength members) and electronics (printed circuit boards), energy (windmills, solar collectors), building and infrastructure (building façade, bridges, road pavement). Also, consumer goods (casing for household appliances and computers) and transportation (car body panels, truck cabins) are made with glass fibre reinforced plastic. This activity starts at the gate of the activities that produce 'glass fibre reinforced plastic, polyester resin, hand lay-up', within the geography of Global. This activity ends with the supply of 'glass fibre reinforced plastic, polyester resin, hand lay-up', to the consumers of this product. Transport is included. Product losses during transportation are assumed negligible and are therefore not included. Dataset documentation https://v38.ecoquery.ecoinvent.org/Details/PDF/753F3E66-AAED-4F4E-9268-5007BF2605C3/06590A66-662A-4885-8494-AD0CF410F956
Plastic	market for polymer foaming | polymer foaming | APOS, U	7a3574f5-ba03-37f8-aa22-53e84fcfb740	- GLO		This is a market activity. Each market represents the consumption mix of a product in a given geography, connecting suppliers with consumers of the same product in the same geographical area. Markets group the producers and also the imports of the product (if relevant) within the same geographical area. They also account for transport to the consumer and for the losses during that process, when relevant.;This is the market for 'polymer foaming', in the Global geography.;Transport from producers to consumers of this product in the geography covered by the market is included.;This is delivering the service of 'polymer foaming'. Foams are generated by adding physical (gases and low-boiling compounds) or chemical blowing agents (gas-releasing compounds) to the polymer. In principle, all polymers can be foamed but only a limited number of materials have been employed in the manufacture of foams, such as the thermoplastics polystyrene, poly(vinyl chloride), and low-density polyethylene (LDPE), as well as phenolic and polyurethane resins. In the service of foaming, 1 kg of input corresponds to 1 kg of expanded plastics. The converted amount of plastics is not included into the dataset. Thus, it should be used along 1 kg of plastic that can be foamed(usually polystyrene). This activity starts with the service generation. This activity ends with the service supplied to its consumers. Transport or losses are considered irrelevant for this product. Dataset documentation https://v38.ecoquery.ecoinvent.org/Details/PDF/688E0478-4769-4DA8-B08A-D21B1D3AF8D4/06590A66-662A-4885-8494-AD0CF410F956
Plastic	market for polystyrene foam slab with graphite, 6% recycled | polystyrene foam slab with graphite, 6% recycled | APOS, U	abdedf47-484c-390c-a181-0bd423faee56	- GLO		This is a market activity. Each market represents the consumption mix of a product in a given geography, connecting suppliers with consumers of the same product in the same geographical area. Markets group the producers and also the imports of the product (if relevant) within the same geographical area. They also account for transport to the consumer and for the losses during that process, when relevant.;This is the market for 'polystyrene foam slab with graphite, 6% recycled', in the Global geography.;In this market, expert judgement was used to develop product specific transport distance estimations.;'polystyrene foam slab with graphite, 6% recycled', is a plastic product of fossil origin, it is not biodegradable and it is a thermoplastic material. This product consists of 94% virgin material and 6% recycled content. The product is used in the following applications and sectors: enhanced thermal insulation for wall and roof applications. This activity starts at the gate of the activities that produce 'polystyrene foam slab with graphite, 6% recycled', within the geography of Global. This activity ends with the supply of 'polystyrene foam slab with graphite, 6% recycled', to the consumers of this product. Transport is included. Product losses during transportation are assumed negligible and are therefore not included. Dataset documentation https://v38.ecoquery.ecoinvent.org/Details/PDF/7617C184-7B84-4990-8A1E-25FA30BF9D04/06590A66-662A-4885-8494-AD0CF410F956
Plastic	market for polystyrene foam slab, 10% recycled | polystyrene foam slab, 10% recycled | APOS, U	77557400-8b68-302b-9cce-56a3cfe9d0cc	- GLO		This is a market activity. Each market represents the consumption mix of a product in a given geography, connecting suppliers with consumers of the same product in the same geographical area. Markets group the producers and also the imports of the product (if relevant) within the same geographical area. They also account for transport to the consumer and for the losses during that process, when relevant.;This is the market for 'polystyrene foam slab, 10% recycled', in the Global geography.;In this market, expert judgement was used to develop product specific transport distance estimations.;polystyrene foam slab, 10% recycled', is a plastic product of fossil origin, it is not biodegradable and it is a thermoplastic material. This product consists of 90% virgin material and 10% recycled content (same material, polystyrene). The product is used in the following applications and sectors: insulation for wall and roof applications. This activity starts at the gate of the activities that produce 'polystyrene foam slab, 10% recycled', within the geography of Global. This activity ends with the supply of 'polystyrene foam slab, 10% recycled', to the consumers of this product. Transport is included. Product losses during transportation are assumed negligible and are therefore not included. Dataset documentation https://v38.ecoquery.ecoinvent.org/Details/PDF/BDFC1038-7754-46A7-A22B-681E74C62C07/06590A66-662A-4885-8494-AD0CF410F956
Plastic	market for polyvinylfluoride, film | polyvinylfluoride, film | APOS, U	6596cf06-812f-3bae-8bf4-e86975b66ef1	- GLO		This is a market activity. Each market represents the consumption mix of a product in a given geography, connecting suppliers with consumers of the same product in the same geographical area. Markets group the producers and also the imports of the product (if relevant) within the same geographical area. They also account for transport to the consumer and for the losses during that process, when relevant.;This is the market for 'polyvinylfluoride, film', in the Global geography.;In this market, expert judgement was used to develop product specific transport distance estimations.;'polyvinylfluoride, film', is a plastic product of fossil origin, it is not biodegradable and it is a thermoplastic material. This product consists of 100% virgin material with no content of recycled material. The product is used in the following applications and sectors: Poly(vinyl fluoride) films are laminated to sheets of metal with special adhesives. The laminates are used for exterior siding on industrial and residential buildings. Pigmented films can be made in any colour . These films made from PVF have exceptional resistance to sunlight, chemical attack, and water adsorption. They are also extremely tough and have good abrasion resistance. Films can also be laminated to hardboard, paper, polystyrene, polyurethane, and other substrates. These laminates are used for wall coverings, aircraft cabin interiors, pipe covering, duct liners, as well as other applications. A weather-resistant PVF barrier is also resistant to abrasion, chemicals, solvents, and staining. Another application for PVF film is as a release sheeting in the molding of phenolic, epoxide, and polyester plastics, and as a release film for bag molding. It does not become brittle and strips easily from the mold. Toughness is maintained at elevated temperatures at all degrees of humidity and in contact with common solvents. The film has been used for photovoltaic applications because of its high transparency and resistance to solar radiation. This activity starts at the gate of the activities that produce 'polyvinylfluoride, film', within the geography of Global. This activity ends with the supply of 'polyvinylfluoride, film', to the consumers of this product. Transport is included. Product losses during transportation are assumed negligible and are therefore not included. Dataset documentation https://v38.ecoquery.ecoinvent.org/Details/PDF/4E17A0E8-29DE-4C26-9E34-0BAB57689147/06590A66-662A-4885-8494-AD0CF410F956
Plastic	market for urea formaldehyde foam, in situ foaming | urea formaldehyde foam, in situ foaming | APOS, U	5728f94e-fe67-3037-bbac-f964f987ba50	- GLO		This is a market activity. Each market represents the consumption mix of a product in a given geography, connecting suppliers with consumers of the same product in the same geographical area. Markets group the producers and also the imports of the product (if relevant) within the same geographical area. They also account for transport to the consumer and for the losses during that process, when relevant.;This is the market for 'urea formaldehyde foam, in situ foaming', in the Global geography.;In this market, expert judgement was used to develop product specific transport distance estimations. This activity starts at the gate of the activities that produce 'urea formaldehyde foam, in situ foaming', within the geography of Global. This activity ends with the supply of 'urea formaldehyde foam, in situ foaming', to the consumers of this product. Transport is included. Product losses during transportation are assumed negligible and are therefore not included. Dataset documentation https://v38.ecoquery.ecoinvent.org/Details/PDF/FBE7611E-9555-4163-ABAC-4E7EDEA30507/06590A66-662A-4885-8494-AD0CF410F956
Plastic extension	injection moulding | injection moulding | APOS, U	6839a918-5092-3f77-b3e8-82b507fed289	- CA-QC	1	1 kg of this process equals 0.994 kg of injection moulded plastics.;[This dataset was already contained in the ecoinvent database version 2. It was not individually updated during the transfer to ecoinvent version 3. Life Cycle Impact Assessment results may still have changed, as they are affected by changes in the supply chain, i.e. in other datasets. This dataset was generated following the ecoinvent quality guidelines for version 2. It may have been subject to central changes described in the ecoinvent version 3 change report (http://www.ecoinvent.org/database/ecoinvent-version-3/reports-of-changes/), and the results of the central updates were reviewed extensively. The changes added e.g. consistent water flows and other information throughout the database. The documentation of this dataset can be found in the ecoinvent reports of version 2, which are still available via the ecoinvent website. The change report linked above covers all central changes that were made during the conversion process.];Child dataset exchanges identical to GLO dataset. Created to enable linking to regional markets (e.g. for electricity). Data quality indicators adjusted accordingly. This process contains the auxillaries and energy demand for the mentioned convertion process of plastics. The converted amount of plastics is NOT included into the dataset. Dataset documentation https://v38.ecoquery.ecoinvent.org/Details/PDF/A06A9FE1-C591-47A2-8D0B-4E276FAB24A0/06590A66-662A-4885-8494-AD0CF410F956
Plastic Packaging	market for packaging film, low density polyethylene | packaging film, low density polyethylene | APOS, U	02c367f0-fce8-3fcd-bc9e-b650d7f6b39c	- GLO	1	This is a market activity. Each market represents the consumption mix of a product in a given geography, connecting suppliers with consumers of the same product in the same geographical area. Markets group the producers and also the imports of the product (if relevant) within the same geographical area. They also account for transport to the consumer and for the losses during that process, when relevant.;This is the market for 'packaging film, low density polyethylene', in the Global geography.;In this market, expert judgement was used to develop product specific transport distance estimations.;This product is a packaging film made by low density polyethylene and it is used as packaging material. It can be used to package food, construction materials, electric appliances and devices, plastics, etc. This activity starts at the gate of the activities that produce 'packaging film, low density polyethylene', within the geography of Global. This activity ends with the supply of 'packaging film, low density polyethylene', to the consumers of this product. Transport is included. Product losses during transportation are assumed negligible and are therefore not included. Dataset documentation https://v38.ecoquery.ecoinvent.org/Details/PDF/DED49AAA-575F-4567-BB47-F284C5B8B21E/06590A66-662A-4885-8494-AD0CF410F956
Plastic Packaging	market for packaging, for fertilisers or pesticides | packaging, for fertilisers or pesticides | APOS, U	282992b1-8bf0-3ea2-add5-d4d12de7fb8f	- GLO		This is a market activity. Each market represents the consumption mix of a product in a given geography, connecting suppliers with consumers of the same product in the same geographical area. Markets group the producers and also the imports of the product (if relevant) within the same geographical area. They also account for transport to the consumer and for the losses during that process, when relevant.;This is the market for 'packaging, for fertilisers or pesticides', in the Global geography.;Transport from producers to consumers of this product in the geography covered by the market is included.;This product is a packaging that is used for fertilisers or pesticides. It is made by high-density polyethylene (HDPE) and it is suitable for liquid and solid pesticides and fertilisers. The product`s end-of-life is also included. This activity starts at the gate of the activities that produce 'packaging, for fertilisers or pesticides', within the geography of Global. This activity ends with the supply of 'packaging, for fertilisers or pesticides', to the consumers of this product. Transport is included. Product losses during transportation are assumed negligible and are therefore not included. Dataset documentation https://v38.ecoquery.ecoinvent.org/Details/PDF/EDCD3419-4CD9-45DD-A369-B963D7384026/06590A66-662A-4885-8494-AD0CF410F956
Plastic Packaging	market for packaging, for pesticides | packaging, for pesticides | APOS, U	f78df534-cd60-3935-a0e1-cca6185607b4	- GLO		This is a market activity. Each market represents the consumption mix of a product in a given geography, connecting suppliers with consumers of the same product in the same geographical area. Markets group the producers and also the imports of the product (if relevant) within the same geographical area. They also account for transport to the consumer and for the losses during that process, when relevant.;This dataset is a market dataset for packaging, for pesticides, which accounts for the delivery (transportation expenditures) of the packaging to the datsets consuming it. Default transportation values are used for plastic products from their production site to the site where they are filled with pesticides. Default transportation values are used for fertilisers from the site where the packaging is filled with pesticides till the farm that are finally used. The activity starts right after the production of the packaging, for pesticides. The activity ends with the provision of the packaging, for pesticides, to its users. Dataset documentation https://v38.ecoquery.ecoinvent.org/Details/PDF/495F09ED-5ACC-4619-AAB7-724EEA7F6109/06590A66-662A-4885-8494-AD0CF410F956
polypropylene, granulate	market for polypropylene, granulate | polypropylene, granulate | APOS, U	11da4209-acb9-31f8-bf85-bfa1a0b0b5bc	- GLO	1	This is a market activity. Each market represents the consumption mix of a product in a given geography, connecting suppliers with consumers of the same product in the same geographical area. Markets group the producers and also the imports of the product (if relevant) within the same geographical area. They also account for transport to the consumer and for the losses during that process, when relevant.;This is the market for 'polypropylene, granulate', in the Global geography.;In this market, expert judgement was used to develop product specific transport distance estimations.;'polypropylene, granulate', is a plastic product of fossil origin, it is not biodegradable and it is a thermoplastic material. This product consists of 100% virgin material with no content of recycled material. The product is used in the following applications and sectors: one of the top three widely used polymers today with extremely wide range of applications as plastic or as fiber, either transparent or pigmented, such as food packaging, textiles, automotive components, furniture market, medical devices, and consumer goods. This activity starts at the gate of the activities that produce 'polypropylene, granulate', within the geography of Global. This activity ends with the supply of 'polypropylene, granulate', to the consumers of this product. Transport is included. Product losses during transportation are assumed negligible and are therefore not included. Dataset documentation https://v38.ecoquery.ecoinvent.org/Details/PDF/7F5B78E3-AAA1-4125-B1FD-F2B998ABFF64/06590A66-662A-4885-8494-AD0CF410F956
polyurethane, flexible foam, flame retardant	market for polyurethane, flexible foam, flame retardant | polyurethane, flexible foam, flame retardant | APOS, U	642a1e15-5f16-4472-a49e-1c39bc753d8b	- GLO	1	This is a market activity. Each market represents the consumption mix of a product in a given geography, connecting suppliers with consumers of the same product in the same geographical area. Markets group the producers and also the imports of the product (if relevant) within the same geographical area. They also account for transport to the consumer and for the losses during that process, when relevant. ;This is the market for 'polyurethane, flexible foam, flame retardant', in the Global geography. Transport from producers to consumers of this product in the geography covered by the market is included. This activity starts at the gate of the activities that produce 'polyurethane, flexible foam, flame retardant', within the Global geography. This activity ends with the supply of polyurethane, flexible foam, flame retardant', to the consumers of this product. Transport is included. Product losses during transportation are assumed negligible and are therefore not included. Dataset documentation https://v38.ecoquery.ecoinvent.org/Details/PDF/9EAA9D38-E103-47A1-9D0B-6FDCDA205DF5/06590A66-662A-4885-8494-AD0CF410F956
polyvinylchloride, bulk polymerised	market for polyvinylchloride, bulk polymerised | polyvinylchloride, bulk polymerised | APOS, U	e90f395b-26f2-3084-b3cc-86e15333a22a	- GLO	1	This is a market activity. Each market represents the consumption mix of a product in a given geography, connecting suppliers with consumers of the same product in the same geographical area. Markets group the producers and also the imports of the product (if relevant) within the same geographical area. They also account for transport to the consumer and for the losses during that process, when relevant.;This is the market for 'polyvinylchloride, bulk polymerised', in the Global geography.;In this market, expert judgement was used to develop product specific transport distance estimations.;'polyvinylchloride, bulk polymerised', is a plastic product of fossil origin, it is not biodegradable and it is a thermoplastic material. This product consists of 100% virgin material with no content of recycled material. The product is used in the following applications and sectors: Building products (window frames and other profiles, floor and wall coverings, roofing sheets, linings for tunnels, swimming-pools and reservoirs), piping (water and sewerage pipes and fittings, and ducts for power and telecommunications), coatings (tarpaulins, rainwear and corrugated metal sheets), insulation and sheathing for low voltage power supplies, telecommunications, appliances, and automotive applications, packaging, pharmaceuticals, food and confectionery, water and fruit juices, labels, presentation trays, automotive applications (cables, underbody coating and interior trimmings), medical products (blood bags, transfusion tubes and surgical gloves), leisure products (garden hoses, footwear, inflatable pools, tents). This activity starts at the gate of the activities that produce 'polyvinylchloride, bulk polymerised', within the geography of Global. This activity ends with the supply of 'polyvinylchloride, bulk polymerised', to the consumers of this product. Transport is included. Product losses during transportation are assumed negligible and are therefore not included. Dataset documentation https://v38.ecoquery.ecoinvent.org/Details/PDF/DF2E3468-77F2-4AA3-AD56-D42FEAC34021/06590A66-662A-4885-8494-AD0CF410F956
Propylene Glycol	market for propylene glycol, liquid | propylene glycol, liquid | APOS, U	0eae2184-9c76-3ae3-9b4d-b16aaa3c11e0	- RoW	1	This is a market activity. Each market represents the consumption mix of a product in a given geography, connecting suppliers with consumers of the same product in the same geographical area. Markets group the producers and also the imports of the product (if relevant) within the same geographical area. They also account for transport to the consumer and for the losses during that process, when relevant.;This is the market for 'propylene glycol, liquid', in the Global geography.;Transport from producers to consumers of this product in the geography covered by the market is included.;propylene glycol, liquid' is an organic substance with a CAS no. : 000057-55-6. It is called 'propane-1,2-diol' under IUPAC naming and its molecular formula is: C3H8O2. It is liquid under normal conditions of temperature and pressure and it has no odour. The substance is modelled as a pure substance. On a consumer level, is used in the following products: anti-freeze products, coating products, fillers, putties, plasters, modelling clay, lubricants and greases and finger paints There is no publicly available information about the consumption of this substance on industrial sites. This activity starts at the gate of the activities that produce 'propylene glycol, liquid', within the geography of Global. This activity ends with the supply of 'propylene glycol, liquid', to the consumers of this product. Transport is included. Product losses during transportation are assumed negligible and are therefore not included. Dataset documentation https://v38.ecoquery.ecoinvent.org/Details/PDF/EA2B5734-DB62-4934-B2E3-9DE18D621214/06590A66-662A-4885-8494-AD0CF410F956
sodium hypochlorite, without water, in 15% solution state	market for sodium hypochlorite, without water, in 15% solution state | sodium hypochlorite, without water, in 15% solution state | APOS, U	05bc07e9-de11-30ed-b838-35776839b984	- RoW		This is a market activity. Each market represents the consumption mix of a product in a given geography, connecting suppliers with consumers of the same product in the same geographical area. Markets group the producers and also the imports of the product (if relevant) within the same geographical area. They also account for transport to the consumer and for the losses during that process, when relevant.;This dataset represents the supply of 1 kg of sodium hypochlorite, without water, in 15% solution state from activities that produce it within the geography of this dataset. In this market, expert judgement was used to develop product-specific transport distance estimations based on the default transport distances for markets, provided in the 'Default Transport Assumptions' file available on the ecoinvent website (https://www.ecoinvent.org/support/documents-and-files/documents-and-files.html). See exchange comments for additional details. This activity starts at the gate of the activities that produce sodium hypochlorite, without water, in 15% solution state within the geography of this dataset, with the product ready for transportation. This activity ends with the supply of 1 kg of sodium hypochlorite, without water, in 15% solution state to the consumers of this product. Transport is included. Product losses during transportation are assumed negligible and are therefore not included. Dataset documentation https://v38.ecoquery.ecoinvent.org/Details/PDF/1008976D-FC66-441F-9742-45BEF74E1CF5/06590A66-662A-4885-8494-AD0CF410F956
steel, low-alloyed	market for steel, low-alloyed | steel, low-alloyed | APOS, U	9f4d8bd5-92e3-38c3-b489-e7686c88bc1d	- GLO	1	This is a market activity. Each market represents the consumption mix of a product in a given geography, connecting suppliers with consumers of the same product in the same geographical area. Markets group the producers and also the imports of the product (if relevant) within the same geographical area. They also account for transport to the consumer and for the losses during that process, when relevant.;This is the market for 'steel, low-alloyed', in the Global geography.;Transport distances are based on the ecoinvent "Default Transport Assumptions" model, accessible on the ecoinvent website. At the gate of the steelmaking plant with the collection of the steel, low-alloyedl for distribution. At the gate of the manufacturing plant with the cast steel ready for use. Dataset documentation https://v38.ecoquery.ecoinvent.org/Details/PDF/C094728B-F010-489C-AB0B-8A900C41745E/06590A66-662A-4885-8494-AD0CF410F956
synthetic rubber	market for synthetic rubber | synthetic rubber | APOS, U	0e45d1d1-2036-369a-993f-c1d48e0feb1f	- GLO	1	This is a market activity. Each market represents the consumption mix of a product in a given geography, connecting suppliers with consumers of the same product in the same geographical area. Markets group the producers and also the imports of the product (if relevant) within the same geographical area. They also account for transport to the consumer and for the losses during that process, when relevant.;This is the market for 'synthetic rubber', in the Global geography.;In this market, expert judgement was used to develop product specific transport distance estimations.;'synthetic rubber', is a plastic product of fossil origin, it is not biodegradable and it is a thermoset material. This product consists of 100% virgin material with no content of recycled material. The product is used in the following applications and sectors: mainly use is in automotive industry like weather-stripping, seals, hoses (radiator, brake, and air conditioning hoses), belts, wipers, and mounts, etc., outdoor and elevated-temperature applications. This activity starts at the gate of the activities that produce 'synthetic rubber', within the geography of Global. This activity ends with the supply of 'synthetic rubber', to the consumers of this product. Transport is included. Product losses during transportation are assumed negligible and are therefore not included. Dataset documentation https://v38.ecoquery.ecoinvent.org/Details/PDF/5B630B80-CE8F-4B8D-A72A-ABFB38F6562E/06590A66-662A-4885-8494-AD0CF410F956
textile, nonwoven polyester	market for textile, nonwoven polyester | textile, nonwoven polyester | APOS, U	0c7ab2a8-3b5c-37c7-a8f9-1bf3e6e1439a	- GLO	1	This is a market activity. Each market represents the consumption mix of a product in a given geography, connecting suppliers with consumers of the same product in the same geographical area. Markets group the producers and also the imports of the product (if relevant) within the same geographical area. They also account for transport to the consumer and for the losses during that process, when relevant.;This dataset represents the supply of textile, non-woven polyester from activities that produce it within the geography of this dataset. The transport amounts are based on the default transport distances for markets, provided in the 'Default Transport Assumptions' file available on the ecoinvent website (https://www.ecoinvent.org/support/documents-and-files/documents-and-files.html). See exchange comments for additional details. This activity starts at the gate of the activities that produce textile, non-woven polyester within the geography of this dataset, with the product ready for transportation. This activity ends with the supply of textile, non-woven polyester to the consumers of this product. Transport is included. Product losses during transportation are assumed negligible and are therefore not included. Dataset documentation https://v38.ecoquery.ecoinvent.org/Details/PDF/FF3E084B-E53E-4280-B82C-03EC538B77C7/06590A66-662A-4885-8494-AD0CF410F956
textile, nonwoven polypropylene	market for textile, nonwoven polypropylene | textile, nonwoven polypropylene | APOS, U	98e40d97-8ba4-350a-988c-0ab494777a9b	- GLO		This is a market activity. Each market represents the consumption mix of a product in a given geography, connecting suppliers with consumers of the same product in the same geographical area. Markets group the producers and also the imports of the product (if relevant) within the same geographical area. They also account for transport to the consumer and for the losses during that process, when relevant.;This dataset represents the supply of textile, non-woven polypropylene from activities that produce it within the geography of this dataset. The transport amounts are based on the default transport distances for markets, provided in the 'Default Transport Assumptions' file available on the ecoinvent website (https://www.ecoinvent.org/support/documents-and-files/documents-and-files.html). See exchange comments for additional details. This activity starts at the gate of the activities that produce textile, non-woven polypropylene within the geography of this dataset, with the product ready for transportation. This activity ends with the supply of textile, non-woven polypropylene to the consumers of this product. Transport is included. Product losses during transportation are assumed negligible and are therefore not included. Dataset documentation https://v38.ecoquery.ecoinvent.org/Details/PDF/787B0005-DFAD-416C-8E78-E66F2F4B5CC8/06590A66-662A-4885-8494-AD0CF410F956
textile, woven cotton	market for textile, woven cotton | textile, woven cotton | APOS, U	4aba34a8-ce4a-34c7-8696-25f5e7c71676	- GLO		This is a market activity. Each market represents the consumption mix of a product in a given geography, connecting suppliers with consumers of the same product in the same geographical area. Markets group the producers and also the imports of the product (if relevant) within the same geographical area. They also account for transport to the consumer and for the losses during that process, when relevant.;This is the market for 'textile, woven cotton', in the Global geography.;Transport from producers to consumers of this product in the geography covered by the market is included.;This product represents a natural cotton textile made through weaving. It is unprocessed (without bleaching or dyeing) and can be used for the manufacturing of a large variety of products including clothes. This activity starts at the gate of the activities that produce 'textile, woven cotton', within the geography of Global. This activity ends with the supply of 'textile, woven cotton', to the consumers of this product. Transport is included. Product losses during transportation are assumed negligible and are therefore not included. Dataset documentation https://v38.ecoquery.ecoinvent.org/Details/PDF/EE2B0974-6765-4E8C-A442-A9576597EB37/06590A66-662A-4885-8494-AD0CF410F956
tissue paper	market for tissue paper | tissue paper | APOS, U	4defed69-db09-306f-add2-2c69375a7207	- GLO
transportation	market for transport, passenger car | transport, passenger car | APOS, U	aae54780-c11a-3582-8710-20ae3d0a66f8	- RoW	1	This is a market activity. Each market represents the consumption mix of a product in a given geography, connecting suppliers with consumers of the same product in the same geographical area. Markets group the producers and also the imports of the product (if relevant) within the same geographical area. They also account for transport to the consumer and for the losses during that process, when relevant.;This is the market for 'transport, passenger car', in the Global geography.;This market contains no transport or losses, as they are irrelevant for the delivered product.;This is delivering the service of average transportation of one passenger across one kilometre (km). This service only considers the transportation of passengers. The dataset takes into account internal combustion engines and electric cars from different car classes (EURO 3, EURO 4 and EURO 5). The vehicle is an average of the different car sizes (small, medium and large) and fuel types (petrol, diesel and natural gas) for each EURO category. For the electric car, it takes into account a medium size electric car. This activity starts with the service generation. This activity ends with the service supplied to its consumers. Transport or losses are considered irrelevant for this product. Dataset documentation https://v38.ecoquery.ecoinvent.org/Details/PDF/2375102E-8B29-4EFD-A36A-9C94723F66A1/06590A66-662A-4885-8494-AD0CF410F956
transportation	market for transport, passenger car, electric | transport, passenger car, electric | APOS, U	2058b396-7877-3198-9df9-b1eb559c762a	- GLO		This is a market activity. Each market represents the consumption mix of a product in a given geography, connecting suppliers with consumers of the same product in the same geographical area. Markets group the producers and also the imports of the product (if relevant) within the same geographical area. They also account for transport to the consumer and for the losses during that process, when relevant.;This is the market for 'transport, passenger car, electric', in the Global geography.;Transport from producers to consumers of this product in the geography covered by the market is included.;This is delivering the service of average transportation of one passenger across one kilometre (km). This service only considers the transportation of passengers. The vehicle has a dry weight of 918.22 kg which includes 262 kg the mass of the for the battery. Lifetime of the vehicle is considered 50000 km and lifetime of the battery 100000 km. This activity starts with the service generation. This activity ends with the service supplied to its consumers. Transport or losses are considered irrelevant for this product. Dataset documentation https://v38.ecoquery.ecoinvent.org/Details/PDF/42A81B85-E956-41EB-99EF-99865E79E5C1/06590A66-662A-4885-8494-AD0CF410F956
Water	market for water, ultrapure | water, ultrapure | APOS, U	d7a527dd-4dcc-36bc-b13d-fbcb706afe1f	- RoW	1	This is a market activity. Each market represents the consumption mix of a product in a given geography, connecting suppliers with consumers of the same product in the same geographical area. Markets group the producers and also the imports of the product (if relevant) within the same geographical area. They also account for transport to the consumer and for the losses during that process, when relevant.;This market is representing local market for 1 kg of ultrapurewater globally. Ultra-pure water is a standard requirement in many industrial applications. As such, these industries have no option but to invest in high-quality water production equipment for their plants and facilities (Industrial WaterWorld, 2017). Thus, ultrapure water production is usually carried out at the premises of each industry. No transport and losses are assumed. This activity starts at the gate of the activities that produce 'water, ultrapure', within the geography of Global. This activity ends with the supply of water, ultrapure', to the consumers of this product. Transport or losses are considered irrelevant for this product. Dataset documentation https://v38.ecoquery.ecoinvent.org/Details/PDF/EE2EF324-D456-464F-8C97-5071253B7896/06590A66-662A-4885-8494-AD0CF410F956
water, ultrapure	market for water, ultrapure | water, ultrapure | APOS, U	d7a527dd-4dcc-36bc-b13d-fbcb706afe1f	- RoW		This is a market activity. Each market represents the consumption mix of a product in a given geography, connecting suppliers with consumers of the same product in the same geographical area. Markets group the producers and also the imports of the product (if relevant) within the same geographical area. They also account for transport to the consumer and for the losses during that process, when relevant.;This market is representing local market for 1 kg of ultrapurewater globally. Ultra-pure water is a standard requirement in many industrial applications. As such, these industries have no option but to invest in high-quality water production equipment for their plants and facilities (Industrial WaterWorld, 2017). Thus, ultrapure water production is usually carried out at the premises of each industry. No transport and losses are assumed. This activity starts at the gate of the activities that produce 'water, ultrapure', within the geography of Global. This activity ends with the supply of water, ultrapure', to the consumers of this product. Transport or losses are considered irrelevant for this product. Dataset documentation https://v38.ecoquery.ecoinvent.org/Details/PDF/EE2EF324-D456-464F-8C97-5071253B7896/06590A66-662A-4885-8494-AD0CF410F956
Tap water	market for tap water | tap water | APOS, U	d4295530-e7ea-3f36-85c8-7f1eed3848f4	- RoW	1	0This is a market activity. Each market represents the consumption mix of a product in a given geography, connecting suppliers with consumers of the same product in the same geographical area. Markets group the producers and also the imports of the product (if relevant) within the same geographical area. They also account for transport to the consumer and for the losses during that process, when relevant.;This is the market for 'tap water', in the Global geography.;This dataset describes average tap water available, at user, on a global level. Since tap water is mainly produced and distributed at a regional level, regional markets should be prefered, when relevant.;Transport from producers to consumers of this product in the geography covered by the market is included. This activity starts from tap water, under pressure, at tap water treatment plant and fed into the tap water distribution network. This activity ends with 1 kg of water at consumer (industrial or household). This dataset includes: - the distribution network - water losses during transmission This dataset doesn't include - energy used during distribution for additional pressure. The tap water is already under pressure when fed into the network (see corresponding tap water production datasets). The implicit assumption is that no additional energy is required during distribution to overcome loss of load in the distribution network. This assumption is not always correct. - emissions to groundwater associated with water leaving the distribution network through leaks. These are assumed to be inconsequential since we are dealing with treated tap water. Dataset documentation https://v38.ecoquery.ecoinvent.org/Details/PDF/67D0F9BB-0A20-4555-AB12-BFCD8EA6C015/06590A66-662A-4885-8494-AD0CF410F956
Biohazard-Water	market for wastewater, average | wastewater, average | APOS, U	ce256f92-a0ba-3e16-a7b6-9a330110cd12	- RoW	1	This is a market activity, representing a treatment mix. In the case of products needing treatment, market mixes are supplied by the activities treating the product in the geography defined by the market, and they supply the activities needing to treat the product, as they have generated it as a by-product in the Undefined processes (present as a negative input in system models). Transport to the treating facility or losses are also accounted in this type of markets, when relevant.;This is the market for 'wastewater, average', in the Global geography.;Transport from producers to consumers of this product in the geography covered by the market is included. The activity starts with the input from the treatment processes. A market for a material for treatment (wastes or recyclables) ends with the provision of treatment, i.e. a mix of treatment providers, to activities that generate the reference product as a waste/by-product. Dataset documentation https://v38.ecoquery.ecoinvent.org/Details/PDF/4E34893C-085F-4678-B4F3-BF662FE88B91/06590A66-662A-4885-8494-AD0CF410F956
Polyethylene	market for polyethylene, high density, granulate | polyethylene, high density, granulate | APOS, U	79c4c37e-38d9-3a7c-853c-9d69c34781df	- GLO	1	This is a market activity. Each market represents the consumption mix of a product in a given geography, connecting suppliers with consumers of the same product in the same geographical area. Markets group the producers and also the imports of the product (if relevant) within the same geographical area. They also account for transport to the consumer and for the losses during that process, when relevant.;This is the market for 'polyethylene, high density, granulate', in the Global geography.;In this market, expert judgement was used to develop product specific transport distance estimations.;'polyethylene, high density, granulate', is a plastic product of fossil origin, it is not biodegradable and it is a thermoplastic material. This product consists of 100% virgin material with no content of recycled material. The product is used in the following applications and sectors: packaging material including crates, trays, bottles, food packaging, jerry cans, drums, industrial bulk containers etc, food containers, toys, petrol tanks, industrial wrapping and film, fibres and textiles like in ropes, fishing and sport nets, nets for agricultural use, industrial and decorative fabrics, pipes, wiring and cables. This activity starts at the gate of the activities that produce 'polyethylene, high density, granulate', within the geography of Global. This activity ends with the supply of 'polyethylene, high density, granulate', to the consumers of this product. Transport is included. Product losses during transportation are assumed negligible and are therefore not included. Dataset documentation https://v38.ecoquery.ecoinvent.org/Details/PDF/07A30747-E5EE-49BE-ABD9-E44BE8785B1D/06590A66-662A-4885-8494-AD0CF410F956
Polyethylene	market for packaging film, low density polyethylene | packaging film, low density polyethylene | APOS, U	02c367f0-fce8-3fcd-bc9e-b650d7f6b39c	- GLO		This is a market activity. Each market represents the consumption mix of a product in a given geography, connecting suppliers with consumers of the same product in the same geographical area. Markets group the producers and also the imports of the product (if relevant) within the same geographical area. They also account for transport to the consumer and for the losses during that process, when relevant.;This is the market for 'packaging film, low density polyethylene', in the Global geography.;In this market, expert judgement was used to develop product specific transport distance estimations.;This product is a packaging film made by low density polyethylene and it is used as packaging material. It can be used to package food, construction materials, electric appliances and devices, plastics, etc. This activity starts at the gate of the activities that produce 'packaging film, low density polyethylene', within the geography of Global. This activity ends with the supply of 'packaging film, low density polyethylene', to the consumers of this product. Transport is included. Product losses during transportation are assumed negligible and are therefore not included. Dataset documentation https://v38.ecoquery.ecoinvent.org/Details/PDF/DED49AAA-575F-4567-BB47-F284C5B8B21E/06590A66-662A-4885-8494-AD0CF410F956
Polyethylene	market for polyethylene, linear low density, granulate | polyethylene, linear low density, granulate | APOS, U	c4851a30-e3ad-3571-a902-2ce1bd99b7b0	- GLO		This is a market activity. Each market represents the consumption mix of a product in a given geography, connecting suppliers with consumers of the same product in the same geographical area. Markets group the producers and also the imports of the product (if relevant) within the same geographical area. They also account for transport to the consumer and for the losses during that process, when relevant.;This is the market for 'polyethylene, linear low density, granulate', in the Global geography.;In this market, expert judgement was used to develop product specific transport distance estimations.;'polyethylene, linear low density, granulate', is a plastic product of fossil origin, it is not biodegradable and it is a thermoplastic material. This product consists of 100% virgin material with no content of recycled material. The product is used in the following applications and sectors: mainly used as films, e.g. for the production of plastic bags, packaging material, and agricultural films. It is also used for electrical cable coating. This activity starts at the gate of the activities that produce 'polyethylene, linear low density, granulate', within the geography of Global. This activity ends with the supply of 'polyethylene, linear low density, granulate', to the consumers of this product. Transport is included. Product losses during transportation are assumed negligible and are therefore not included. Dataset documentation https://v38.ecoquery.ecoinvent.org/Details/PDF/6E6E9076-D8A0-4ACA-9F86-10A86A6E5865/06590A66-662A-4885-8494-AD0CF410F956
Polyurethane	market for polyurethane, flexible foam | polyurethane, flexible foam | APOS, U	95365b61-dae3-3822-8add-34dc2b36eb72	- RoW	1	This is a market activity. Each market represents the consumption mix of a product in a given geography, connecting suppliers with consumers of the same product in the same geographical area. Markets group the producers and also the imports of the product (if relevant) within the same geographical area. They also account for transport to the consumer and for the losses during that process, when relevant.;This is the market for 'polyurethane, flexible foam', in the Global geography.;In this market, expert judgement was used to develop product specific transport distance estimations.;'polyurethane, flexible foam', is a plastic product of fossil origin, it is not biodegradable and it is a mostly thermoset, but thermoplastic polyurethane is also available material. This product consists of 100% virgin material with no content of recycled material. The product is used in the following applications and sectors: furniture manufacturing (e.g. matresses, upholstery, cushioning), lamination of fabrics, paddings in ski and sports boots, underlinings in the purse making industry, automotive industry (e.g. sun visor fillings) and sound absorption materials for passenger, engine, and trunk compartments, sealing and filter materials in the ventilation system, packaging material for fragile goods, thermal insulation of heat accumulators and pipes, noise insulation, filter for liquids, household applications like sponges, adhesive, sealing, and jointing tapes, carpet padding, doormats, cleaning brush. This activity starts at the gate of the activities that produce 'polyurethane, flexible foam', within the geography of Global. This activity ends with the supply of 'polyurethane, flexible foam', to the consumers of this product. Transport is included. Product losses during transportation are assumed negligible and are therefore not included. Dataset documentation https://v38.ecoquery.ecoinvent.org/Details/PDF/739D0260-CCE5-4B94-B6A6-A875633A08D4/06590A66-662A-4885-8494-AD0CF410F956
Phthalate	market for polyethylene terephthalate, granulate, amorphous, recycled | polyethylene terephthalate, granulate, amorphous, recycled | APOS, U	a3e0deae-557e-3248-9411-f28f94ead3e4	- US	1	This is a market activity. Each market represents the consumption mix of a product in a given geography, connecting suppliers with consumers of the same product in the same geographical area. Markets group the producers and also the imports of the product (if relevant) within the same geographical area. They also account for transport to the consumer and for the losses during that process, when relevant.;This is the market for 'polyethylene terephthalate, granulate, amorphous, recycled', in the geography of United States. This is a constrained market for consequential system model, for attributional system models, this is a regular market. In the case of consequential system model, details about the marginal consumer can be found in the comment of the conditional exchange (by-product).;Transport from producers to consumers of this product in the geography covered by the market is included.;'polyethylene terephthalate, granulate, amorphous, recycled', is a plastic product of fossil origin, it is not biodegradable and it is a thermoplastic material. This product consists of 100% recycled material originating from used PET. The product is used in the following applications and sectors: The quality of the recycled PET can have the same quality with the virgin one, depending on the recycling process followed. It is used for the preparation coatings, saturated and unsaturated polyester resins, alkyd resins, polyurethane dispersions (PUD), melamine formaldehyde resins, textile dyes, softeners in textile finishing, and binders for paints, etc., with similar properties of ordinary ones prepared from its corresponding monomers. Recycled PET fibres are used for geotextiles and for the filling of pillows, cushions, etc. High quality recycled PET is also used for food packaging. This activity starts at the gate of the activities that produce 'polyethylene terephthalate, granulate, amorphous, recycled', within the geography of United States. This activity ends with the supply of 'polyethylene terephthalate, granulate, amorphous, recycled', to the consumers of this product. Transport is included. Product losses during transportation are assumed negligible and are therefore not included. Dataset documentation https://v38.ecoquery.ecoinvent.org/Details/PDF/8F9B522A-D453-4940-995B-6EE995E52D9D/06590A66-662A-4885-8494-AD0CF410F956
Nylon	market for nylon 6-6 | nylon 6-6 | APOS, U	3000c90c-5808-3954-b8c8-bee974ed9cc4	- RoW	1	This is a market activity. Each market represents the consumption mix of a product in a given geography, connecting suppliers with consumers of the same product in the same geographical area. Markets group the producers and also the imports of the product (if relevant) within the same geographical area. They also account for transport to the consumer and for the losses during that process, when relevant.;This is the market for 'nylon 6-6', in the Global geography.;In this market, expert judgement was used to develop product specific transport distance estimations.;'nylon 6-6', is a plastic product of fossil origin, it is not biodegradable and it is a thermoplastic material. This product consists of 100% virgin material with no content of recycled material. The product is used in the following applications and sectors: processed via extrusion, injection moulding and blow moulding. The main uses include fibers and engineering plastics, automotive sector, electrical/electronic and textile uses. This activity starts at the gate of the activities that produce 'nylon 6-6', within the geography of Global. This activity ends with the supply of 'nylon 6-6', to the consumers of this product. Transport is included. Product losses during transportation are assumed negligible and are therefore not included. Dataset documentation https://v38.ecoquery.ecoinvent.org/Details/PDF/92B04B25-5A79-4A24-BB77-373B9E8A8A0F/06590A66-662A-4885-8494-AD0CF410F956
Nylon	market for nylon 6 | nylon 6 | APOS, U	1f3086fd-d6c1-3721-9ed1-421e5bd31f73	- RoW		This is a market activity. Each market represents the consumption mix of a product in a given geography, connecting suppliers with consumers of the same product in the same geographical area. Markets group the producers and also the imports of the product (if relevant) within the same geographical area. They also account for transport to the consumer and for the losses during that process, when relevant.;This is the market for 'nylon 6', in the Global geography.;In this market, expert judgement was used to develop product specific transport distance estimations.;'nylon 6', is a plastic product of fossil origin, it is not biodegradable and it is a thermoplastic material. This product consists of 100% virgin material with no content of recycled material. The product is used in the following applications and sectors: extruded, granulated and moulded in a wide range of textile, packaging and engineering applications. The main uses include fibers, films and engineering plastics. Applications range from automotive and electrical to food packaging. This activity starts at the gate of the activities that produce 'nylon 6', within the geography of Global. This activity ends with the supply of 'nylon 6', to the consumers of this product. Transport is included. Product losses during transportation are assumed negligible and are therefore not included. Dataset documentation https://v38.ecoquery.ecoinvent.org/Details/PDF/A8011355-4A45-4169-BFEF-5EDE9C0B2380/06590A66-662A-4885-8494-AD0CF410F956
Waste glass	market for waste glass | waste glass | APOS, U	5b2a128b-40a2-370f-a303-5e5b82458b13	- RoW	1	This is a market activity, representing a treatment mix. In the case of products needing treatment, market mixes are supplied by the activities treating the product in the geography defined by the market, and they supply the activities needing to treat the product, as they have generated it as a by-product in the Undefined processes (present as a negative input in system models). Transport to the treating facility or losses are also accounted in this type of markets, when relevant.;This is the market for 'waste glass', in the Global geography.;Transport from producers to consumers of this product in the geography covered by the market is included.;Estimated based on UN statistics, data on plastic production from Plastics Europe, and information from Riber, 2008. The activity starts with the input from the treatment processes. A market for a material for treatment (wastes or recyclables) ends with the provision of treatment, i.e. a mix of treatment providers, to activities that generate the reference product as a waste/by-product. Dataset documentation https://v38.ecoquery.ecoinvent.org/Details/PDF/57B36F83-EF77-4F4C-9CB6-7483B716E1B2/06590A66-662A-4885-8494-AD0CF410F956
Waste glass	market for glass cullet, mixed glass from used cathode ray tube | glass cullet, mixed glass from used cathode ray tube | APOS, U	09e4d0e6-2f8f-3031-afd0-6e7c958fede3	- GLO		This is a market activity, representing a treatment mix. In the case of products needing treatment, market mixes are supplied by the activities treating the product in the geography defined by the market, and they supply the activities needing to treat the product, as they have generated it as a by-product in the Undefined processes (present as a negative input in system models). Transport to the treating facility or losses are also accounted in this type of markets, when relevant.;This is the market for 'glass cullet, mixed glass from used cathode ray tube', in the Global geography.;Transport from producers to consumers of this product in the geography covered by the market is included. The activity starts with the input from the treatment processes. A market for a material for treatment (wastes or recyclables) ends with the provision of treatment, i.e. a mix of treatment providers, to activities that generate the reference product as a waste/by-product. Dataset documentation https://v38.ecoquery.ecoinvent.org/Details/PDF/1541B6BD-4768-4472-9DB1-FE01443886EE/06590A66-662A-4885-8494-AD0CF410F956
Waste foil	market for scrap aluminium | scrap aluminium | APOS, U	768a56fa-fe36-3e06-911d-6df1b7244fa9	- RoW	1	This is a market activity, representing a treatment mix. In the case of products needing treatment, market mixes are supplied by the activities treating the product in the geography defined by the market, and they supply the activities needing to treat the product, as they have generated it as a by-product in the Undefined processes (present as a negative input in system models). Transport to the treating facility or losses are also accounted in this type of markets, when relevant.;This is the market for 'scrap aluminium', in the Global geography.;In this market, expert judgement was used to develop product specific transport distance estimations. The activity starts with the input from the treatment processes. A market for a material for treatment (wastes or recyclables) ends with the provision of treatment, i.e. a mix of treatment providers, to activities that generate the reference product as a waste/by-product. Dataset documentation https://v38.ecoquery.ecoinvent.org/Details/PDF/D29879AA-5B76-40A9-B5C1-6AD224C47FE0/06590A66-662A-4885-8494-AD0CF410F956
Waste paper	market for waste graphical paper | waste graphical paper | APOS, U	70222902-2b40-341d-9224-46d3689fdc42	- RoW	1	This is a market activity, representing a treatment mix. In the case of products needing treatment, market mixes are supplied by the activities treating the product in the geography defined by the market, and they supply the activities needing to treat the product, as they have generated it as a by-product in the Undefined processes (present as a negative input in system models). Transport to the treating facility or losses are also accounted in this type of markets, when relevant.;This is the market for 'waste graphical paper', in the Global geography.;In this market, expert judgement was used to develop product specific transport distance estimations.;Estimated based on UN statistics, data on plastic production from Plastics Europe, and information from Riber, 2008. The activity starts with the input from the treatment processes. A market for a material for treatment (wastes or recyclables) ends with the provision of treatment, i.e. a mix of treatment providers, to activities that generate the reference product as a waste/by-product. Dataset documentation https://v38.ecoquery.ecoinvent.org/Details/PDF/D6DFC74A-D3F5-44EB-9777-0E75AEEF9A34/06590A66-662A-4885-8494-AD0CF410F956
Waste paper	market for waste paperboard | waste paperboard | APOS, U	2f7720be-6cd0-3cff-beed-e1e117855d6a	- RoW		This is a market activity, representing a treatment mix. In the case of products needing treatment, market mixes are supplied by the activities treating the product in the geography defined by the market, and they supply the activities needing to treat the product, as they have generated it as a by-product in the Undefined processes (present as a negative input in system models). Transport to the treating facility or losses are also accounted in this type of markets, when relevant.;This is the market for 'waste paperboard', in the Global geography.;In this market, expert judgement was used to develop product specific transport distance estimations.;Estimated based on UN statistics, data on plastic production from Plastics Europe, and information from Riber, 2008. The activity starts with the input from the treatment processes. A market for a material for treatment (wastes or recyclables) ends with the provision of treatment, i.e. a mix of treatment providers, to activities that generate the reference product as a waste/by-product. Dataset documentation https://v38.ecoquery.ecoinvent.org/Details/PDF/00B208BE-33A9-44E1-A38B-AB5C9EB01160/06590A66-662A-4885-8494-AD0CF410F956
Waste paper packaging	market for waste packaging paper | waste packaging paper | APOS, U	79aa73b1-7e85-3a44-83a8-0daafdb5f2a1	- RoW	1	This is a market activity, representing a treatment mix. In the case of products needing treatment, market mixes are supplied by the activities treating the product in the geography defined by the market, and they supply the activities needing to treat the product, as they have generated it as a by-product in the Undefined processes (present as a negative input in system models). Transport to the treating facility or losses are also accounted in this type of markets, when relevant.;This is the market for 'waste packaging paper', in the Global geography.;The transport amounts are based on the default transport distances for markets, provided in the 'Default Transport Assumptions' file available on the ecoinvent website (https://www.ecoinvent.org/support/documents-and-files/documents-and-files.html). See exchange comments for additional details.;Estimated based on UN statistics, data on plastic production from Plastics Europe, and information from Riber, 2008. This activity starts at the gate of the activities that produce waste packaging paper within the geography of this dataset, with the product ready for transportation. This activity ends with the supply of waste packaging paper to the consumers of this product. Transport is included. Product losses during transportation are assumed negligible and are therefore not included. Dataset documentation https://v38.ecoquery.ecoinvent.org/Details/PDF/4145565A-6F23-4BB2-B25E-BAB3FB3086C6/06590A66-662A-4885-8494-AD0CF410F956
Waste Polyethylene	market for waste polyethylene | waste polyethylene | APOS, U	5f445672-9157-3506-903d-7674a7c0f816	- RoW	1	This is a market activity, representing a treatment mix. In the case of products needing treatment, market mixes are supplied by the activities treating the product in the geography defined by the market, and they supply the activities needing to treat the product, as they have generated it as a by-product in the Undefined processes (present as a negative input in system models). Transport to the treating facility or losses are also accounted in this type of markets, when relevant.;This is the market for 'waste polyethylene', in the Global geography.;In this market, expert judgement was used to develop product specific transport distance estimations.;Estimated based on UN statistics, data on plastic production from Plastics Europe, and information from Riber, 2008. The activity starts with the input from the treatment processes. A market for a material for treatment (wastes or recyclables) ends with the provision of treatment, i.e. a mix of treatment providers, to activities that generate the reference product as a waste/by-product. Dataset documentation https://v38.ecoquery.ecoinvent.org/Details/PDF/78C5825D-7213-4AE4-A3C2-C245F594FE86/06590A66-662A-4885-8494-AD0CF410F956
Waste Polyethylene	market for waste polyethylene terephthalate | waste polyethylene terephthalate | APOS, U	3e2c0930-d871-3bc8-89f9-e3e099051294	- RoW		This is a market activity, representing a treatment mix. In the case of products needing treatment, market mixes are supplied by the activities treating the product in the geography defined by the market, and they supply the activities needing to treat the product, as they have generated it as a by-product in the Undefined processes (present as a negative input in system models). Transport to the treating facility or losses are also accounted in this type of markets, when relevant.;This is the market for 'waste polyethylene terephthalate', in the Global geography.;Transport from producers to consumers of this product in the geography covered by the market is included.;Estimated based on UN statistics, data on plastic production from Plastics Europe, and information from Riber, 2008. The activity starts with the input from the treatment processes. A market for a material for treatment (wastes or recyclables) ends with the provision of treatment, i.e. a mix of treatment providers, to activities that generate the reference product as a waste/by-product. Dataset documentation https://v38.ecoquery.ecoinvent.org/Details/PDF/20C527F9-FEA6-4965-9920-70D2AEB2DFB1/06590A66-662A-4885-8494-AD0CF410F956
Waste Polyurethane	market for waste polyurethane | waste polyurethane | APOS, U	94841b64-8bcc-3132-9613-9e6be29f3f9c	- RoW	1	This is a market activity, representing a treatment mix. In the case of products needing treatment, market mixes are supplied by the activities treating the product in the geography defined by the market, and they supply the activities needing to treat the product, as they have generated it as a by-product in the Undefined processes (present as a negative input in system models). Transport to the treating facility or losses are also accounted in this type of markets, when relevant.;This is the market for 'waste polyurethane', in the Global geography.;Transport from producers to consumers of this product in the geography covered by the market is included.;Estimated based on UN statistics, data on plastic production from Plastics Europe, and information from Riber, 2008. The activity starts with the input from the treatment processes. A market for a material for treatment (wastes or recyclables) ends with the provision of treatment, i.e. a mix of treatment providers, to activities that generate the reference product as a waste/by-product. Dataset documentation https://v38.ecoquery.ecoinvent.org/Details/PDF/4B23112F-A3A8-48BE-87D0-FD301E0A72CE/06590A66-662A-4885-8494-AD0CF410F956
Waste Cotton	market for municipal solid waste | municipal solid waste | APOS, U	74aea2d2-f5bc-391c-afd2-9539542d9031	- RoW	1	This is a market activity, representing a treatment mix. In the case of products needing treatment, market mixes are supplied by the activities treating the product in the geography defined by the market, and they supply the activities needing to treat the product, as they have generated it as a by-product in the Undefined processes (present as a negative input in system models). Transport to the treating facility or losses are also accounted in this type of markets, when relevant.;This is the market for 'municipal solid waste', in the Global geography.;Transport from producers to consumers of this product in the geography covered by the market is included.;Estimated based on UN statistics, data on plastic production from Plastics Europe, and information from Riber, 2008. The activity starts with the input from the treatment processes. A market for a material for treatment (wastes or recyclables) ends with the provision of treatment, i.e. a mix of treatment providers, to activities that generate the reference product as a waste/by-product. Dataset documentation https://v38.ecoquery.ecoinvent.org/Details/PDF/464AEFF6-B990-4D7D-B7C7-FE81CB688403/06590A66-662A-4885-8494-AD0CF410F956
Waste plastic packaging	market for waste polyethylene | waste polyethylene | APOS, U	5f445672-9157-3506-903d-7674a7c0f816	- RoW	1	This is a market activity, representing a treatment mix. In the case of products needing treatment, market mixes are supplied by the activities treating the product in the geography defined by the market, and they supply the activities needing to treat the product, as they have generated it as a by-product in the Undefined processes (present as a negative input in system models). Transport to the treating facility or losses are also accounted in this type of markets, when relevant.;This is the market for 'waste polyethylene', in the Global geography.;In this market, expert judgement was used to develop product specific transport distance estimations.;Estimated based on UN statistics, data on plastic production from Plastics Europe, and information from Riber, 2008. The activity starts with the input from the treatment processes. A market for a material for treatment (wastes or recyclables) ends with the provision of treatment, i.e. a mix of treatment providers, to activities that generate the reference product as a waste/by-product. Dataset documentation https://v38.ecoquery.ecoinvent.org/Details/PDF/78C5825D-7213-4AE4-A3C2-C245F594FE86/06590A66-662A-4885-8494-AD0CF410F956
blow moulding	market for blow moulding | blow moulding | APOS, U	007c63ce-9a14-3d9b-b956-9e1906124495	- GLO	0	This is a market activity. Each market represents the consumption mix of a product in a given geography, connecting suppliers with consumers of the same product in the same geographical area. Markets group the producers and also the imports of the product (if relevant) within the same geographical area. They also account for transport to the consumer and for the losses during that process, when relevant.;This is the market for 'blow moulding', in the Global geography.;Transport from producers to consumers of this product in the geography covered by the market is included.;This is delivering the service of 'blow moulding'. Blow moulding is the most commonly employed technique for manufacturing hollow articles from thermoplastic materials. Blow-moulded articles include simple products such as bottles and more complex components such as ventilation ducts, surfboards, suitcases, roof racks, or fuel tanks for automobiles. In the service of blow moulding, 1 kg of this process corresponds to 0.997 kg of blow moulded plastic. The converted amount of plastics is not included into the dataset. Thus, this service should be used along with 1 kg of thermoplastic material. This activity starts with the service generation. This activity ends with the service supplied to its consumers. Transport or losses are considered irrelevant for this product. Dataset documentation https://v38.ecoquery.ecoinvent.org/Details/PDF/CE4C94ED-FEE4-4BA9-ADFF-50F0362198F1/06590A66-662A-4885-8494-AD0CF410F956
extrusion of plastic sheets	market for extrusion of plastic sheets and thermoforming, inline | extrusion of plastic sheets and thermoforming, inline | APOS, U	b21f1081-ac6e-3d41-af01-feccb50f25cf	- GLO	0	This is a market activity. Each market represents the consumption mix of a product in a given geography, connecting suppliers with consumers of the same product in the same geographical area. Markets group the producers and also the imports of the product (if relevant) within the same geographical area. They also account for transport to the consumer and for the losses during that process, when relevant.;This is the market for 'extrusion of plastic sheets and thermoforming, inline', in the Global geography.;Transport from producers to consumers of this product in the geography covered by the market is included.;This is delivering the service of 'extrusion of plastic sheets and thermoforming, inline'. Extrusion describes the continuous manufacture of a semifinished plastic product (film, sheet, pipe, profile). An extrusion line consists of the following: 1. Extruder 2. Mold or die 3. Calibration and cooling 4. Takeoff 5. Finishing. Extrusion is combined with thermoforming. Thermoforming is the a purely stretching technique of manufacture of three-dimensional mouldings from flat plastic preforms such as films or sheets, under the influence of heat and pressure or vacuum. The range of products that can be manufactured by this process includes packaging containers, bulky moldings such as swimming pools, automobile components such as dashboards and passenger compartment panels. The preferred materials for processing include amorphous thermoplastics [PVC, polystyrene (PS), acrylonitrile – butadiene – styrene (ABS), styrene – acrylonitrile (SAN), cellulose acetate butyrate (CAB), PMMA, and PC], as well as semicrystalline materials (PP, PE,PETP) and special laminates. The dataset combines the services of extrusion and thermoforming refers of plastic sheets, inline. The inventory refers to an input of 1 kg of plastic pellets but the amount of plastic pellets processed is not included. This activity starts with the service generation. This activity ends with the service supplied to its consumers. Transport or losses are considered irrelevant for this product. Dataset documentation https://v38.ecoquery.ecoinvent.org/Details/PDF/FAB17030-8F76-4AE4-A78E-D2D4B6AB884B/06590A66-662A-4885-8494-AD0CF410F956
injection moulding	market for injection moulding | injection moulding | APOS, U	ebea4e99-34f2-34f4-b49d-ff013d36ddba	- GLO	0	This is a market activity. Each market represents the consumption mix of a product in a given geography, connecting suppliers with consumers of the same product in the same geographical area. Markets group the producers and also the imports of the product (if relevant) within the same geographical area. They also account for transport to the consumer and for the losses during that process, when relevant.;This is the market for 'injection moulding', in the Global geography.;Transport from producers to consumers of this product in the geography covered by the market is included.;This is delivering the service of 'injection moulding'. Injection moulding is the most important process for producing moldings from thermoplastics, elastomers, and thermosets. Injection molding is a discontinuous process in which plastic pellets, granules or powder is melted and injected under pressure into the cavity of a mold, where it is solidified by cooling or thermally cross-linked. In the service of injection moulding, 1 kg of this process corresponds to 0.994 kg of injection moulded plastics. The converted amount of plastics is not included into the dataset. Thus, this service should be used along with 1 kg of thermoplastics, elastomers, and thermosets material. This activity starts with the service generation. This activity ends with the service supplied to its consumers. Transport or losses are considered irrelevant for this product. Dataset documentation https://v38.ecoquery.ecoinvent.org/Details/PDF/E8983FC0-676C-4CC1-B009-0FA118B0CE99/06590A66-662A-4885-8494-AD0CF410F956
extrusion, plastic pipes	market for extrusion, plastic pipes | extrusion, plastic pipes | APOS, U	644a40a3-bf73-3ffc-ab62-67ab848b15fc	- GLO	0	This is a market activity. Each market represents the consumption mix of a product in a given geography, connecting suppliers with consumers of the same product in the same geographical area. Markets group the producers and also the imports of the product (if relevant) within the same geographical area. They also account for transport to the consumer and for the losses during that process, when relevant.;This is the market for 'extrusion, plastic pipes', in the Global geography.;Transport from producers to consumers of this product in the geography covered by the market is included.;This is delivering the service of 'extrusion, plastic pipes'. Extrusion is the term used to describe the continuous manufacture of a semifinished plastic product (film, sheet, pipe, profile). An extrusion line consists of the following: 1. Extruder 2. Mold or die 3. Calibration and cooling 4. Takeoff 5. Finishing In the service of extrusion, 0.976 kg of extruded plastic film corresponds to 1 kg of this process. The converted amount of plastics is not included into the dataset. This service should be used along with 1 kg of thermoplastic material (e.g. polyethylene (PE), polypropylene, acetal, acrylic, nylon, polystyrene, polyvinyl chloride (PVC), acrylonitrile butadiene styrene (ABS) and polycarbonate). This activity starts with the service generation. This activity ends with the service supplied to its consumers. Transport or losses are considered irrelevant for this product. Dataset documentation https://v38.ecoquery.ecoinvent.org/Details/PDF/187AFDDD-A1EE-4AAE-BB71-66AD304395AF/06590A66-662A-4885-8494-AD0CF410F956

### Sheet: 工作表1
Process Name
market for aluminium alloy, AlLi | aluminium alloy, AlLi | APOS, U	0
market for hazardous waste, for incineration | hazardous waste, for incineration | APOS, U	This is a market activity, representing a treatment mix. In the case of products needing treatment, market mixes are supplied by the activities treating the product in the geography defined by the market, and they supply the activities needing to treat the product, as they have generated it as a by-product in the Undefined processes (present as a negative input in system models). Transport to the treating facility or losses are also accounted in this type of markets, when relevant.;This is the market for 'hazardous waste, for incineration', in the Global geography.;Transport from producers to consumers of this product in the geography covered by the market is included. The activity starts with the input from the treatment processes. A market for a material for treatment (wastes or recyclables) ends with the provision of treatment, i.e. a mix of treatment providers, to activities that generate the reference product as a waste/by-product. Dataset documentation https://v38.ecoquery.ecoinvent.org/Details/PDF/84CA0501-B5A9-4DD8-8CA3-A102247B71DE/06590A66-662A-4885-8494-AD0CF410F956	market for hazardous waste, for incineration | hazardous waste, for incineration | APOS, U
market for chemical, organic | chemical, organic | APOS, U	This is a market activity. Each market represents the consumption mix of a product in a given geography, connecting suppliers with consumers of the same product in the same geographical area. Markets group the producers and also the imports of the product (if relevant) within the same geographical area. They also account for transport to the consumer and for the losses during that process, when relevant.;This is the market for 'chemical, organic', in the the Global geography. This is a generic market; the suppliers of this market make available this generic product by redirecting a part of the production of several more specific products.;This market does not contain any transportation, as it is included in the market for the specific products.;'chemical, organic' describes an unweighted average of 20 organic substances, being part of the top 100 chemicals and included into this database. The mix contains mainly liquid chemicals. Their main application is as reagents and intermediates in producing other chemicals. This activity starts at the gate of the activities that produce 'chemical, organic', within the geography of Global. This activity ends with the supply of chemical, organic', to the consumers of this product. Transport or losses are considered irrelevant for this product. Dataset documentation https://v38.ecoquery.ecoinvent.org/Details/PDF/69B8A517-7C36-4C29-AF88-C2F2832241B8/06590A66-662A-4885-8494-AD0CF410F956	market for chemical, organic | chemical, organic | APOS, U
market for corrugated board box | corrugated board box | APOS, U	0
market for textile, woven cotton | textile, woven cotton | APOS, U	This is a market activity. Each market represents the consumption mix of a product in a given geography, connecting suppliers with consumers of the same product in the same geographical area. Markets group the producers and also the imports of the product (if relevant) within the same geographical area. They also account for transport to the consumer and for the losses during that process, when relevant.;This is the market for 'textile, woven cotton', in the Global geography.;Transport from producers to consumers of this product in the geography covered by the market is included.;This product represents a natural cotton textile made through weaving. It is unprocessed (without bleaching or dyeing) and can be used for the manufacturing of a large variety of products including clothes. This activity starts at the gate of the activities that produce 'textile, woven cotton', within the geography of Global. This activity ends with the supply of 'textile, woven cotton', to the consumers of this product. Transport is included. Product losses during transportation are assumed negligible and are therefore not included. Dataset documentation https://v38.ecoquery.ecoinvent.org/Details/PDF/EE2B0974-6765-4E8C-A442-A9576597EB37/06590A66-662A-4885-8494-AD0CF410F956	market for textile, woven cotton | textile, woven cotton | APOS, U
market for textile, jute | textile, jute | APOS, U	0
market for textile, silk | textile, silk | APOS, U	0
market for textile, kenaf | textile, kenaf | APOS, U	0
market for weaving, synthetic fibre | weaving, synthetic fibre | APOS, U	0
textile production, cotton, weaving | textile, woven cotton | APOS, U	0
market for dipropylene glycol monomethyl ether | dipropylene glycol monomethyl ether | APOS, U	This is a market activity. Each market represents the consumption mix of a product in a given geography, connecting suppliers with consumers of the same product in the same geographical area. Markets group the producers and also the imports of the product (if relevant) within the same geographical area. They also account for transport to the consumer and for the losses during that process, when relevant.;This is the market for 'dipropylene glycol monomethyl ether', in the Global geography.;Transport from producers to consumers of this product in the geography covered by the market is included.;'dipropylene glycol monomethyl ether' is an organic substance with a CAS no. : 034590-94-8. It is called '(2-methoxymethylethoxy)propanol' under IUPAC naming and its molecular formula is: CH3(OC3H6)2OH. It is liquid under normal conditions of temperature and pressure. The substance is modelled as a pure substance. On a consumer level, is used in the following products: coating products, anti-freeze products and lubricants and greases. On industrial sites, the substance is used for the manufacture of products in the following sectors: coating products, fillers, putties, plasters, modelling clay, lubricants and greases, inks and toners and polishes and waxes. This activity starts at the gate of the activities that produce 'dipropylene glycol monomethyl ether', within the geography of Global. This activity ends with the supply of 'dipropylene glycol monomethyl ether', to the consumers of this product. Transport is included. Product losses during transportation are assumed negligible and are therefore not included. Dataset documentation https://v38.ecoquery.ecoinvent.org/Details/PDF/B760ECB2-D7D9-4934-BF3A-74C43A1BF094/06590A66-662A-4885-8494-AD0CF410F956	market for dipropylene glycol monomethyl ether | dipropylene glycol monomethyl ether | APOS, U
market for dipropyl amine | dipropyl amine | APOS, U	0
market for electricity, high voltage | electricity, high voltage | APOS, U	This is a market activity. Each market represents the consumption mix of a product in a given geography, connecting suppliers with consumers of the same product in the same geographical area. Markets group the producers and also the imports of the product (if relevant) within the same geographical area. They also account for transport to the consumer and for the losses during that process, when relevant.;This dataset describes the electricity available on the high voltage level in Western Electricity Coordinating Council, US part only. This is done by showing the transmission of 1kWh electricity at high voltage.;The shares of electricity technologies on this market are valid for the year 2019. They have been calculated by the data provider and don't correspond with the production volumes entered in the undefined datasets of the different electricity supplying technologies. The shares have been calculated based on statistics from 2019: IEA World Energy Statistics and Balances. OECD iLibrary, eISSN: 1683-4240, DOI: 10.1787/enestats-data-en and US EPA: Emissions & Generation Resource Integrated Database, https://www.epa.gov/energy/emissions-generation-resource-integrated-database-egrid. Grid losses and imports are based on data from 2018 (also IEA World Energy Statistics and Balances). This activity starts from 1kWh of electricity fed into the high voltage transmission network. This activity ends with the transport of 1 kWh of high voltage electricity in the transmission network over aerial lines and cables.	market for electricity, high voltage | electricity, high voltage | APOS, U
market for electricity, low voltage | electricity, low voltage | APOS, U	0
market for electricity, medium voltage | electricity, medium voltage | APOS, U	0
market for fibre, polyester | fibre, polyester | APOS, U	0
market for aluminium collector foil, for Li-ion battery | aluminium collector foil, for Li-ion battery | APOS, U	This is a market activity. Each market represents the consumption mix of a product in a given geography, connecting suppliers with consumers of the same product in the same geographical area. Markets group the producers and also the imports of the product (if relevant) within the same geographical area. They also account for transport to the consumer and for the losses during that process, when relevant.;This is the market for 'aluminium collector foil, for Li-ion battery', in the Global geography.;Transport from producers to consumers of this product in the geography covered by the market is included. This activity starts at the gate of the activities that produce 'aluminium collector foil, for Li-ion battery', within the geography of Global. This activity ends with the supply of 'aluminium collector foil, for Li-ion battery', to the consumers of this product. Transport is included. Product losses during transportation are assumed negligible and are therefore not included. Dataset documentation https://v38.ecoquery.ecoinvent.org/Details/PDF/38517BDB-997B-4F5E-BE75-44BF227228F3/06590A66-662A-4885-8494-AD0CF410F956	market for aluminium collector foil, for Li-ion battery | aluminium collector foil, for Li-ion battery | APOS, U
market for ethylvinylacetate, foil | ethylvinylacetate, foil | APOS, U	0
market for folding boxboard carton | folding boxboard carton | APOS, U	0
market for glass tube, borosilicate | glass tube, borosilicate | APOS, U	This is a market activity. Each market represents the consumption mix of a product in a given geography, connecting suppliers with consumers of the same product in the same geographical area. Markets group the producers and also the imports of the product (if relevant) within the same geographical area. They also account for transport to the consumer and for the losses during that process, when relevant.;This is the market for 'glass tube, borosilicate', in the Global geography.;Transport from producers to consumers of this product in the geography covered by the market is included. This activity starts at the gate of the activities that produce 'glass tube, borosilicate', within the geography of Global. This activity ends with the supply of 'glass tube, borosilicate', to the consumers of this product. Transport is included. Product losses during transportation are assumed negligible and are therefore not included. Dataset documentation https://v38.ecoquery.ecoinvent.org/Details/PDF/D6FAD170-0F86-4723-B055-EC6FA07B82EB/06590A66-662A-4885-8494-AD0CF410F956	market for glass tube, borosilicate | glass tube, borosilicate | APOS, U
market for flat glass, coated | flat glass, coated | APOS, U	0
market for flat glass, uncoated | flat glass, uncoated | APOS, U	0
market for funnel glass, for cathode ray tube display | funnel glass, for cathode ray tube display | APOS, U	0
market for tempering, flat glass | tempering, flat glass | APOS, U	0
glass tube production, borosilicate | glass tube, borosilicate | APOS, U	0
market for kraft paper | kraft paper | APOS, U	0
market for waste plastic, mixture | waste plastic, mixture | APOS, U	This is a market activity, representing a treatment mix. In the case of products needing treatment, market mixes are supplied by the activities treating the product in the geography defined by the market, and they supply the activities needing to treat the product, as they have generated it as a by-product in the Undefined processes (present as a negative input in system models). Transport to the treating facility or losses are also accounted in this type of markets, when relevant.;This is the market for 'waste plastic, mixture', in the Global geography.;In this market, expert judgement was used to develop product specific transport distance estimations.;Estimated based on UN statistics, data on plastic production from Plastics Europe, and information from Riber, 2008. The activity starts with the input from the treatment processes. A market for a material for treatment (wastes or recyclables) ends with the provision of treatment, i.e. a mix of treatment providers, to activities that generate the reference product as a waste/by-product. Dataset documentation https://v38.ecoquery.ecoinvent.org/Details/PDF/B6CE6BD8-7806-4C70-A23A-41F1BBBB12D3/06590A66-662A-4885-8494-AD0CF410F956	market for waste plastic, mixture | waste plastic, mixture | APOS, U
market for packaging film, low density polyethylene | packaging film, low density polyethylene | APOS, U	This is a market activity. Each market represents the consumption mix of a product in a given geography, connecting suppliers with consumers of the same product in the same geographical area. Markets group the producers and also the imports of the product (if relevant) within the same geographical area. They also account for transport to the consumer and for the losses during that process, when relevant.;This is the market for 'packaging film, low density polyethylene', in the Global geography.;In this market, expert judgement was used to develop product specific transport distance estimations.;This product is a packaging film made by low density polyethylene and it is used as packaging material. It can be used to package food, construction materials, electric appliances and devices, plastics, etc. This activity starts at the gate of the activities that produce 'packaging film, low density polyethylene', within the geography of Global. This activity ends with the supply of 'packaging film, low density polyethylene', to the consumers of this product. Transport is included. Product losses during transportation are assumed negligible and are therefore not included. Dataset documentation https://v38.ecoquery.ecoinvent.org/Details/PDF/DED49AAA-575F-4567-BB47-F284C5B8B21E/06590A66-662A-4885-8494-AD0CF410F956	market for packaging film, low density polyethylene | packaging film, low density polyethylene | APOS, U
market for paper, woodcontaining, lightweight coated | paper, woodcontaining, lightweight coated | APOS, U	0
market for sulfate pulp, bleached | sulfate pulp, bleached | APOS, U	0
market for solid bleached and unbleached board carton | solid bleached and unbleached board carton | APOS, U	0
market for white lined chipboard carton | white lined chipboard carton | APOS, U	0
market for thermo-mechanical pulp | thermo-mechanical pulp | APOS, U	This is a market activity. Each market represents the consumption mix of a product in a given geography, connecting suppliers with consumers of the same product in the same geographical area. Markets group the producers and also the imports of the product (if relevant) within the same geographical area. They also account for transport to the consumer and for the losses during that process, when relevant.;This is the market for 'thermo-mechanical pulp', in the Global geography.;This product is generally considered to be used at the production site. Therefore, the market does not contain any transport.;The product “thermo-mechanical pulp” (TMP) is a type of unbleached, mechanical, wood-containing pulp. Mechanical pulp is weaker than chemical pulp (sulfate and sulfite pulp) but has a higher light-scattering coefficients and opacity. In the TMP production process, wood chips are thermally pre-treated with steam and defibrated in the refiner. Defibration can happen in a single stage under pressure and increased temperature or in two stages under high pressure (~about 3 bar) or at atmospheric pressure. During mechanical defibration, lignin is plasticised and remains in the pulp. TMP cannot be brightened effectively by oxidative and reductive bleaching. The majority of mechanical pulp is produced at integrated pulp mills which directly process it further into (paper-) products and only a minor part of pulp production is sold on the market. TMP pulp is mainly used for Printing & writing papers and newsprint. This activity starts at the gate of the activities that produce 'thermo-mechanical pulp', within the geography of Global. This activity ends with the supply of thermo-mechanical pulp', to the consumers of this product. Transport or losses are considered irrelevant for this product. Dataset documentation https://v38.ecoquery.ecoinvent.org/Details/PDF/23B78726-CE63-4441-9034-567BEA3E493F/06590A66-662A-4885-8494-AD0CF410F956	market for thermo-mechanical pulp | thermo-mechanical pulp | APOS, U
market for carton board box production, with gravure printing | carton board box production, with gravure printing | APOS, U	0
market for containerboard, fluting medium | containerboard, fluting medium | APOS, U	0
market for containerboard, linerboard | containerboard, linerboard | APOS, U	0
market for liquid packaging board container | liquid packaging board container | APOS, U	0
market for paper sack | paper sack | APOS, U	This is a market activity. Each market represents the consumption mix of a product in a given geography, connecting suppliers with consumers of the same product in the same geographical area. Markets group the producers and also the imports of the product (if relevant) within the same geographical area. They also account for transport to the consumer and for the losses during that process, when relevant.;This dataset represents the global market for paper sacks produced from kraft paper. Expert judgement was used to develop product specific transport distance estimations. Kraft paper can be used for a number of flexible packaging applications such as paper sacks, wrapping papers and paper bags. Within kraft paper, Sack kraft paper is a porous kraft paper with high elasticity and high tear resistance, designed for packaging products with high demands for strength and durability. Kraft paper is produced from chemical pulp produced in the kraft process.It is either white (bleached) or brown (unbleached), whereby kraft paper in ecoinvent represents an average of both. [This dataset is meant to replace the following datasets:] The activity starts with the finished paper sack leaving the factory gate. The activity ends with the paper sack being delivered to the using entity. Dataset documentation https://v38.ecoquery.ecoinvent.org/Details/PDF/E7407265-CD9B-4D6D-ABDC-5752B0F7EBF5/06590A66-662A-4885-8494-AD0CF410F956	market for paper sack | paper sack | APOS, U
market for paper, woodfree, uncoated | paper, woodfree, uncoated | APOS, U	0
market for polyvinylchloride, bulk polymerised | polyvinylchloride, bulk polymerised | APOS, U	This is a market activity. Each market represents the consumption mix of a product in a given geography, connecting suppliers with consumers of the same product in the same geographical area. Markets group the producers and also the imports of the product (if relevant) within the same geographical area. They also account for transport to the consumer and for the losses during that process, when relevant.;This is the market for 'polyvinylchloride, bulk polymerised', in the Global geography.;In this market, expert judgement was used to develop product specific transport distance estimations.;'polyvinylchloride, bulk polymerised', is a plastic product of fossil origin, it is not biodegradable and it is a thermoplastic material. This product consists of 100% virgin material with no content of recycled material. The product is used in the following applications and sectors: Building products (window frames and other profiles, floor and wall coverings, roofing sheets, linings for tunnels, swimming-pools and reservoirs), piping (water and sewerage pipes and fittings, and ducts for power and telecommunications), coatings (tarpaulins, rainwear and corrugated metal sheets), insulation and sheathing for low voltage power supplies, telecommunications, appliances, and automotive applications, packaging, pharmaceuticals, food and confectionery, water and fruit juices, labels, presentation trays, automotive applications (cables, underbody coating and interior trimmings), medical products (blood bags, transfusion tubes and surgical gloves), leisure products (garden hoses, footwear, inflatable pools, tents). This activity starts at the gate of the activities that produce 'polyvinylchloride, bulk polymerised', within the geography of Global. This activity ends with the supply of 'polyvinylchloride, bulk polymerised', to the consumers of this product. Transport is included. Product losses during transportation are assumed negligible and are therefore not included. Dataset documentation https://v38.ecoquery.ecoinvent.org/Details/PDF/DF2E3468-77F2-4AA3-AD56-D42FEAC34021/06590A66-662A-4885-8494-AD0CF410F956	market for polyvinylchloride, bulk polymerised | polyvinylchloride, bulk polymerised | APOS, U
market for extrusion, plastic pipes | extrusion, plastic pipes | APOS, U	0
market for glass fibre reinforced plastic, polyester resin, hand lay-up | glass fibre reinforced plastic, polyester resin, hand lay-up | APOS, U	0
market for polymer foaming | polymer foaming | APOS, U	0
market for polystyrene foam slab with graphite, 6% recycled | polystyrene foam slab with graphite, 6% recycled | APOS, U	0
market for polystyrene foam slab, 10% recycled | polystyrene foam slab, 10% recycled | APOS, U	0
market for polyvinylfluoride, film | polyvinylfluoride, film | APOS, U	This is a market activity. Each market represents the consumption mix of a product in a given geography, connecting suppliers with consumers of the same product in the same geographical area. Markets group the producers and also the imports of the product (if relevant) within the same geographical area. They also account for transport to the consumer and for the losses during that process, when relevant.;This is the market for 'polyvinylfluoride, film', in the Global geography.;In this market, expert judgement was used to develop product specific transport distance estimations.;'polyvinylfluoride, film', is a plastic product of fossil origin, it is not biodegradable and it is a thermoplastic material. This product consists of 100% virgin material with no content of recycled material. The product is used in the following applications and sectors: Poly(vinyl fluoride) films are laminated to sheets of metal with special adhesives. The laminates are used for exterior siding on industrial and residential buildings. Pigmented films can be made in any colour . These films made from PVF have exceptional resistance to sunlight, chemical attack, and water adsorption. They are also extremely tough and have good abrasion resistance. Films can also be laminated to hardboard, paper, polystyrene, polyurethane, and other substrates. These laminates are used for wall coverings, aircraft cabin interiors, pipe covering, duct liners, as well as other applications. A weather-resistant PVF barrier is also resistant to abrasion, chemicals, solvents, and staining. Another application for PVF film is as a release sheeting in the molding of phenolic, epoxide, and polyester plastics, and as a release film for bag molding. It does not become brittle and strips easily from the mold. Toughness is maintained at elevated temperatures at all degrees of humidity and in contact with common solvents. The film has been used for photovoltaic applications because of its high transparency and resistance to solar radiation. This activity starts at the gate of the activities that produce 'polyvinylfluoride, film', within the geography of Global. This activity ends with the supply of 'polyvinylfluoride, film', to the consumers of this product. Transport is included. Product losses during transportation are assumed negligible and are therefore not included. Dataset documentation https://v38.ecoquery.ecoinvent.org/Details/PDF/4E17A0E8-29DE-4C26-9E34-0BAB57689147/06590A66-662A-4885-8494-AD0CF410F956	#N/A
market for urea formaldehyde foam, in situ foaming | urea formaldehyde foam, in situ foaming | APOS, U	0
injection moulding | injection moulding | APOS, U	0
market for packaging, for fertilisers or pesticides | packaging, for fertilisers or pesticides | APOS, U	0
market for packaging, for pesticides | packaging, for pesticides | APOS, U	0
market for polypropylene, granulate | polypropylene, granulate | APOS, U	0
market for polyurethane, flexible foam, flame retardant | polyurethane, flexible foam, flame retardant | APOS, U	0
market for propylene glycol, liquid | propylene glycol, liquid | APOS, U	This is a market activity. Each market represents the consumption mix of a product in a given geography, connecting suppliers with consumers of the same product in the same geographical area. Markets group the producers and also the imports of the product (if relevant) within the same geographical area. They also account for transport to the consumer and for the losses during that process, when relevant.;This is the market for 'propylene glycol, liquid', in the Global geography.;Transport from producers to consumers of this product in the geography covered by the market is included.;propylene glycol, liquid' is an organic substance with a CAS no. : 000057-55-6. It is called 'propane-1,2-diol' under IUPAC naming and its molecular formula is: C3H8O2. It is liquid under normal conditions of temperature and pressure and it has no odour. The substance is modelled as a pure substance. On a consumer level, is used in the following products: anti-freeze products, coating products, fillers, putties, plasters, modelling clay, lubricants and greases and finger paints There is no publicly available information about the consumption of this substance on industrial sites. This activity starts at the gate of the activities that produce 'propylene glycol, liquid', within the geography of Global. This activity ends with the supply of 'propylene glycol, liquid', to the consumers of this product. Transport is included. Product losses during transportation are assumed negligible and are therefore not included. Dataset documentation https://v38.ecoquery.ecoinvent.org/Details/PDF/EA2B5734-DB62-4934-B2E3-9DE18D621214/06590A66-662A-4885-8494-AD0CF410F956	market for propylene glycol, liquid | propylene glycol, liquid | APOS, U
market for sodium hypochlorite, without water, in 15% solution state | sodium hypochlorite, without water, in 15% solution state | APOS, U	0
market for steel, low-alloyed | steel, low-alloyed | APOS, U	0
market for synthetic rubber | synthetic rubber | APOS, U	0
market for textile, nonwoven polyester | textile, nonwoven polyester | APOS, U	0
market for textile, nonwoven polypropylene | textile, nonwoven polypropylene | APOS, U	0
market for tissue paper | tissue paper | APOS, U	0
market for transport, passenger car | transport, passenger car | APOS, U	This is a market activity. Each market represents the consumption mix of a product in a given geography, connecting suppliers with consumers of the same product in the same geographical area. Markets group the producers and also the imports of the product (if relevant) within the same geographical area. They also account for transport to the consumer and for the losses during that process, when relevant.;This is the market for 'transport, passenger car', in the Global geography.;This market contains no transport or losses, as they are irrelevant for the delivered product.;This is delivering the service of average transportation of one passenger across one kilometre (km). This service only considers the transportation of passengers. The dataset takes into account internal combustion engines and electric cars from different car classes (EURO 3, EURO 4 and EURO 5). The vehicle is an average of the different car sizes (small, medium and large) and fuel types (petrol, diesel and natural gas) for each EURO category. For the electric car, it takes into account a medium size electric car. This activity starts with the service generation. This activity ends with the service supplied to its consumers. Transport or losses are considered irrelevant for this product. Dataset documentation https://v38.ecoquery.ecoinvent.org/Details/PDF/2375102E-8B29-4EFD-A36A-9C94723F66A1/06590A66-662A-4885-8494-AD0CF410F956	market for transport, passenger car | transport, passenger car | APOS, U
market for transport, passenger car, electric | transport, passenger car, electric | APOS, U	This is a market activity. Each market represents the consumption mix of a product in a given geography, connecting suppliers with consumers of the same product in the same geographical area. Markets group the producers and also the imports of the product (if relevant) within the same geographical area. They also account for transport to the consumer and for the losses during that process, when relevant.;This is the market for 'transport, passenger car, electric', in the Global geography.;Transport from producers to consumers of this product in the geography covered by the market is included.;This is delivering the service of average transportation of one passenger across one kilometre (km). This service only considers the transportation of passengers. The vehicle has a dry weight of 918.22 kg which includes 262 kg the mass of the for the battery. Lifetime of the vehicle is considered 50000 km and lifetime of the battery 100000 km. This activity starts with the service generation. This activity ends with the service supplied to its consumers. Transport or losses are considered irrelevant for this product. Dataset documentation https://v38.ecoquery.ecoinvent.org/Details/PDF/42A81B85-E956-41EB-99EF-99865E79E5C1/06590A66-662A-4885-8494-AD0CF410F956	market for transport, passenger car, electric | transport, passenger car, electric | APOS, U
market for water, ultrapure | water, ultrapure | APOS, U	This is a market activity. Each market represents the consumption mix of a product in a given geography, connecting suppliers with consumers of the same product in the same geographical area. Markets group the producers and also the imports of the product (if relevant) within the same geographical area. They also account for transport to the consumer and for the losses during that process, when relevant.;This market is representing local market for 1 kg of ultrapurewater globally. Ultra-pure water is a standard requirement in many industrial applications. As such, these industries have no option but to invest in high-quality water production equipment for their plants and facilities (Industrial WaterWorld, 2017). Thus, ultrapure water production is usually carried out at the premises of each industry. No transport and losses are assumed. This activity starts at the gate of the activities that produce 'water, ultrapure', within the geography of Global. This activity ends with the supply of water, ultrapure', to the consumers of this product. Transport or losses are considered irrelevant for this product. Dataset documentation https://v38.ecoquery.ecoinvent.org/Details/PDF/EE2EF324-D456-464F-8C97-5071253B7896/06590A66-662A-4885-8494-AD0CF410F956	market for water, ultrapure | water, ultrapure | APOS, U
market for tap water | tap water | APOS, U	0This is a market activity. Each market represents the consumption mix of a product in a given geography, connecting suppliers with consumers of the same product in the same geographical area. Markets group the producers and also the imports of the product (if relevant) within the same geographical area. They also account for transport to the consumer and for the losses during that process, when relevant.;This is the market for 'tap water', in the Global geography.;This dataset describes average tap water available, at user, on a global level. Since tap water is mainly produced and distributed at a regional level, regional markets should be prefered, when relevant.;Transport from producers to consumers of this product in the geography covered by the market is included. This activity starts from tap water, under pressure, at tap water treatment plant and fed into the tap water distribution network. This activity ends with 1 kg of water at consumer (industrial or household). This dataset includes: - the distribution network - water losses during transmission This dataset doesn't include - energy used during distribution for additional pressure. The tap water is already under pressure when fed into the network (see corresponding tap water production datasets). The implicit assumption is that no additional energy is required during distribution to overcome loss of load in the distribution network. This assumption is not always correct. - emissions to groundwater associated with water leaving the distribution network through leaks. These are assumed to be inconsequential since we are dealing with treated tap water. Dataset documentation https://v38.ecoquery.ecoinvent.org/Details/PDF/67D0F9BB-0A20-4555-AB12-BFCD8EA6C015/06590A66-662A-4885-8494-AD0CF410F956	market for tap water | tap water | APOS, U
market for wastewater, average | wastewater, average | APOS, U	This is a market activity, representing a treatment mix. In the case of products needing treatment, market mixes are supplied by the activities treating the product in the geography defined by the market, and they supply the activities needing to treat the product, as they have generated it as a by-product in the Undefined processes (present as a negative input in system models). Transport to the treating facility or losses are also accounted in this type of markets, when relevant.;This is the market for 'wastewater, average', in the Global geography.;Transport from producers to consumers of this product in the geography covered by the market is included. The activity starts with the input from the treatment processes. A market for a material for treatment (wastes or recyclables) ends with the provision of treatment, i.e. a mix of treatment providers, to activities that generate the reference product as a waste/by-product. Dataset documentation https://v38.ecoquery.ecoinvent.org/Details/PDF/4E34893C-085F-4678-B4F3-BF662FE88B91/06590A66-662A-4885-8494-AD0CF410F956	market for wastewater, average | wastewater, average | APOS, U
market for polyethylene, high density, granulate | polyethylene, high density, granulate | APOS, U	This is a market activity. Each market represents the consumption mix of a product in a given geography, connecting suppliers with consumers of the same product in the same geographical area. Markets group the producers and also the imports of the product (if relevant) within the same geographical area. They also account for transport to the consumer and for the losses during that process, when relevant.;This is the market for 'polyethylene, high density, granulate', in the Global geography.;In this market, expert judgement was used to develop product specific transport distance estimations.;'polyethylene, high density, granulate', is a plastic product of fossil origin, it is not biodegradable and it is a thermoplastic material. This product consists of 100% virgin material with no content of recycled material. The product is used in the following applications and sectors: packaging material including crates, trays, bottles, food packaging, jerry cans, drums, industrial bulk containers etc, food containers, toys, petrol tanks, industrial wrapping and film, fibres and textiles like in ropes, fishing and sport nets, nets for agricultural use, industrial and decorative fabrics, pipes, wiring and cables. This activity starts at the gate of the activities that produce 'polyethylene, high density, granulate', within the geography of Global. This activity ends with the supply of 'polyethylene, high density, granulate', to the consumers of this product. Transport is included. Product losses during transportation are assumed negligible and are therefore not included. Dataset documentation https://v38.ecoquery.ecoinvent.org/Details/PDF/07A30747-E5EE-49BE-ABD9-E44BE8785B1D/06590A66-662A-4885-8494-AD0CF410F956	market for polyethylene, high density, granulate | polyethylene, high density, granulate | APOS, U
market for polyethylene, linear low density, granulate | polyethylene, linear low density, granulate | APOS, U	This is a market activity. Each market represents the consumption mix of a product in a given geography, connecting suppliers with consumers of the same product in the same geographical area. Markets group the producers and also the imports of the product (if relevant) within the same geographical area. They also account for transport to the consumer and for the losses during that process, when relevant.;This is the market for 'polyethylene, linear low density, granulate', in the Global geography.;In this market, expert judgement was used to develop product specific transport distance estimations.;'polyethylene, linear low density, granulate', is a plastic product of fossil origin, it is not biodegradable and it is a thermoplastic material. This product consists of 100% virgin material with no content of recycled material. The product is used in the following applications and sectors: mainly used as films, e.g. for the production of plastic bags, packaging material, and agricultural films. It is also used for electrical cable coating. This activity starts at the gate of the activities that produce 'polyethylene, linear low density, granulate', within the geography of Global. This activity ends with the supply of 'polyethylene, linear low density, granulate', to the consumers of this product. Transport is included. Product losses during transportation are assumed negligible and are therefore not included. Dataset documentation https://v38.ecoquery.ecoinvent.org/Details/PDF/6E6E9076-D8A0-4ACA-9F86-10A86A6E5865/06590A66-662A-4885-8494-AD0CF410F956	#N/A
market for polyurethane, flexible foam | polyurethane, flexible foam | APOS, U	This is a market activity. Each market represents the consumption mix of a product in a given geography, connecting suppliers with consumers of the same product in the same geographical area. Markets group the producers and also the imports of the product (if relevant) within the same geographical area. They also account for transport to the consumer and for the losses during that process, when relevant.;This is the market for 'polyurethane, flexible foam', in the Global geography.;In this market, expert judgement was used to develop product specific transport distance estimations.;'polyurethane, flexible foam', is a plastic product of fossil origin, it is not biodegradable and it is a mostly thermoset, but thermoplastic polyurethane is also available material. This product consists of 100% virgin material with no content of recycled material. The product is used in the following applications and sectors: furniture manufacturing (e.g. matresses, upholstery, cushioning), lamination of fabrics, paddings in ski and sports boots, underlinings in the purse making industry, automotive industry (e.g. sun visor fillings) and sound absorption materials for passenger, engine, and trunk compartments, sealing and filter materials in the ventilation system, packaging material for fragile goods, thermal insulation of heat accumulators and pipes, noise insulation, filter for liquids, household applications like sponges, adhesive, sealing, and jointing tapes, carpet padding, doormats, cleaning brush. This activity starts at the gate of the activities that produce 'polyurethane, flexible foam', within the geography of Global. This activity ends with the supply of 'polyurethane, flexible foam', to the consumers of this product. Transport is included. Product losses during transportation are assumed negligible and are therefore not included. Dataset documentation https://v38.ecoquery.ecoinvent.org/Details/PDF/739D0260-CCE5-4B94-B6A6-A875633A08D4/06590A66-662A-4885-8494-AD0CF410F956	market for polyurethane, flexible foam | polyurethane, flexible foam | APOS, U
market for polyethylene terephthalate, granulate, amorphous, recycled | polyethylene terephthalate, granulate, amorphous, recycled | APOS, U	This is a market activity. Each market represents the consumption mix of a product in a given geography, connecting suppliers with consumers of the same product in the same geographical area. Markets group the producers and also the imports of the product (if relevant) within the same geographical area. They also account for transport to the consumer and for the losses during that process, when relevant.;This is the market for 'polyethylene terephthalate, granulate, amorphous, recycled', in the geography of United States. This is a constrained market for consequential system model, for attributional system models, this is a regular market. In the case of consequential system model, details about the marginal consumer can be found in the comment of the conditional exchange (by-product).;Transport from producers to consumers of this product in the geography covered by the market is included.;'polyethylene terephthalate, granulate, amorphous, recycled', is a plastic product of fossil origin, it is not biodegradable and it is a thermoplastic material. This product consists of 100% recycled material originating from used PET. The product is used in the following applications and sectors: The quality of the recycled PET can have the same quality with the virgin one, depending on the recycling process followed. It is used for the preparation coatings, saturated and unsaturated polyester resins, alkyd resins, polyurethane dispersions (PUD), melamine formaldehyde resins, textile dyes, softeners in textile finishing, and binders for paints, etc., with similar properties of ordinary ones prepared from its corresponding monomers. Recycled PET fibres are used for geotextiles and for the filling of pillows, cushions, etc. High quality recycled PET is also used for food packaging. This activity starts at the gate of the activities that produce 'polyethylene terephthalate, granulate, amorphous, recycled', within the geography of United States. This activity ends with the supply of 'polyethylene terephthalate, granulate, amorphous, recycled', to the consumers of this product. Transport is included. Product losses during transportation are assumed negligible and are therefore not included. Dataset documentation https://v38.ecoquery.ecoinvent.org/Details/PDF/8F9B522A-D453-4940-995B-6EE995E52D9D/06590A66-662A-4885-8494-AD0CF410F956	market for polyethylene terephthalate, granulate, amorphous, recycled | polyethylene terephthalate, granulate, amorphous, recycled | APOS, U
market for nylon 6-6 | nylon 6-6 | APOS, U	This is a market activity. Each market represents the consumption mix of a product in a given geography, connecting suppliers with consumers of the same product in the same geographical area. Markets group the producers and also the imports of the product (if relevant) within the same geographical area. They also account for transport to the consumer and for the losses during that process, when relevant.;This is the market for 'nylon 6-6', in the Global geography.;In this market, expert judgement was used to develop product specific transport distance estimations.;'nylon 6-6', is a plastic product of fossil origin, it is not biodegradable and it is a thermoplastic material. This product consists of 100% virgin material with no content of recycled material. The product is used in the following applications and sectors: processed via extrusion, injection moulding and blow moulding. The main uses include fibers and engineering plastics, automotive sector, electrical/electronic and textile uses. This activity starts at the gate of the activities that produce 'nylon 6-6', within the geography of Global. This activity ends with the supply of 'nylon 6-6', to the consumers of this product. Transport is included. Product losses during transportation are assumed negligible and are therefore not included. Dataset documentation https://v38.ecoquery.ecoinvent.org/Details/PDF/92B04B25-5A79-4A24-BB77-373B9E8A8A0F/06590A66-662A-4885-8494-AD0CF410F956	market for nylon 6-6 | nylon 6-6 | APOS, U
market for nylon 6 | nylon 6 | APOS, U	This is a market activity. Each market represents the consumption mix of a product in a given geography, connecting suppliers with consumers of the same product in the same geographical area. Markets group the producers and also the imports of the product (if relevant) within the same geographical area. They also account for transport to the consumer and for the losses during that process, when relevant.;This is the market for 'nylon 6', in the Global geography.;In this market, expert judgement was used to develop product specific transport distance estimations.;'nylon 6', is a plastic product of fossil origin, it is not biodegradable and it is a thermoplastic material. This product consists of 100% virgin material with no content of recycled material. The product is used in the following applications and sectors: extruded, granulated and moulded in a wide range of textile, packaging and engineering applications. The main uses include fibers, films and engineering plastics. Applications range from automotive and electrical to food packaging. This activity starts at the gate of the activities that produce 'nylon 6', within the geography of Global. This activity ends with the supply of 'nylon 6', to the consumers of this product. Transport is included. Product losses during transportation are assumed negligible and are therefore not included. Dataset documentation https://v38.ecoquery.ecoinvent.org/Details/PDF/A8011355-4A45-4169-BFEF-5EDE9C0B2380/06590A66-662A-4885-8494-AD0CF410F956	market for nylon 6 | nylon 6 | APOS, U
market for waste glass | waste glass | APOS, U	This is a market activity, representing a treatment mix. In the case of products needing treatment, market mixes are supplied by the activities treating the product in the geography defined by the market, and they supply the activities needing to treat the product, as they have generated it as a by-product in the Undefined processes (present as a negative input in system models). Transport to the treating facility or losses are also accounted in this type of markets, when relevant.;This is the market for 'waste glass', in the Global geography.;Transport from producers to consumers of this product in the geography covered by the market is included.;Estimated based on UN statistics, data on plastic production from Plastics Europe, and information from Riber, 2008. The activity starts with the input from the treatment processes. A market for a material for treatment (wastes or recyclables) ends with the provision of treatment, i.e. a mix of treatment providers, to activities that generate the reference product as a waste/by-product. Dataset documentation https://v38.ecoquery.ecoinvent.org/Details/PDF/57B36F83-EF77-4F4C-9CB6-7483B716E1B2/06590A66-662A-4885-8494-AD0CF410F956	market for waste glass | waste glass | APOS, U
market for glass cullet, mixed glass from used cathode ray tube | glass cullet, mixed glass from used cathode ray tube | APOS, U	This is a market activity, representing a treatment mix. In the case of products needing treatment, market mixes are supplied by the activities treating the product in the geography defined by the market, and they supply the activities needing to treat the product, as they have generated it as a by-product in the Undefined processes (present as a negative input in system models). Transport to the treating facility or losses are also accounted in this type of markets, when relevant.;This is the market for 'glass cullet, mixed glass from used cathode ray tube', in the Global geography.;Transport from producers to consumers of this product in the geography covered by the market is included. The activity starts with the input from the treatment processes. A market for a material for treatment (wastes or recyclables) ends with the provision of treatment, i.e. a mix of treatment providers, to activities that generate the reference product as a waste/by-product. Dataset documentation https://v38.ecoquery.ecoinvent.org/Details/PDF/1541B6BD-4768-4472-9DB1-FE01443886EE/06590A66-662A-4885-8494-AD0CF410F956	market for glass cullet, mixed glass from used cathode ray tube | glass cullet, mixed glass from used cathode ray tube | APOS, U
market for scrap aluminium | scrap aluminium | APOS, U	This is a market activity, representing a treatment mix. In the case of products needing treatment, market mixes are supplied by the activities treating the product in the geography defined by the market, and they supply the activities needing to treat the product, as they have generated it as a by-product in the Undefined processes (present as a negative input in system models). Transport to the treating facility or losses are also accounted in this type of markets, when relevant.;This is the market for 'scrap aluminium', in the Global geography.;In this market, expert judgement was used to develop product specific transport distance estimations. The activity starts with the input from the treatment processes. A market for a material for treatment (wastes or recyclables) ends with the provision of treatment, i.e. a mix of treatment providers, to activities that generate the reference product as a waste/by-product. Dataset documentation https://v38.ecoquery.ecoinvent.org/Details/PDF/D29879AA-5B76-40A9-B5C1-6AD224C47FE0/06590A66-662A-4885-8494-AD0CF410F956	market for scrap aluminium | scrap aluminium | APOS, U
market for waste graphical paper | waste graphical paper | APOS, U	This is a market activity, representing a treatment mix. In the case of products needing treatment, market mixes are supplied by the activities treating the product in the geography defined by the market, and they supply the activities needing to treat the product, as they have generated it as a by-product in the Undefined processes (present as a negative input in system models). Transport to the treating facility or losses are also accounted in this type of markets, when relevant.;This is the market for 'waste graphical paper', in the Global geography.;In this market, expert judgement was used to develop product specific transport distance estimations.;Estimated based on UN statistics, data on plastic production from Plastics Europe, and information from Riber, 2008. The activity starts with the input from the treatment processes. A market for a material for treatment (wastes or recyclables) ends with the provision of treatment, i.e. a mix of treatment providers, to activities that generate the reference product as a waste/by-product. Dataset documentation https://v38.ecoquery.ecoinvent.org/Details/PDF/D6DFC74A-D3F5-44EB-9777-0E75AEEF9A34/06590A66-662A-4885-8494-AD0CF410F956	market for waste graphical paper | waste graphical paper | APOS, U
market for waste paperboard | waste paperboard | APOS, U	This is a market activity, representing a treatment mix. In the case of products needing treatment, market mixes are supplied by the activities treating the product in the geography defined by the market, and they supply the activities needing to treat the product, as they have generated it as a by-product in the Undefined processes (present as a negative input in system models). Transport to the treating facility or losses are also accounted in this type of markets, when relevant.;This is the market for 'waste paperboard', in the Global geography.;In this market, expert judgement was used to develop product specific transport distance estimations.;Estimated based on UN statistics, data on plastic production from Plastics Europe, and information from Riber, 2008. The activity starts with the input from the treatment processes. A market for a material for treatment (wastes or recyclables) ends with the provision of treatment, i.e. a mix of treatment providers, to activities that generate the reference product as a waste/by-product. Dataset documentation https://v38.ecoquery.ecoinvent.org/Details/PDF/00B208BE-33A9-44E1-A38B-AB5C9EB01160/06590A66-662A-4885-8494-AD0CF410F956	market for waste paperboard | waste paperboard | APOS, U
market for waste packaging paper | waste packaging paper | APOS, U	This is a market activity, representing a treatment mix. In the case of products needing treatment, market mixes are supplied by the activities treating the product in the geography defined by the market, and they supply the activities needing to treat the product, as they have generated it as a by-product in the Undefined processes (present as a negative input in system models). Transport to the treating facility or losses are also accounted in this type of markets, when relevant.;This is the market for 'waste packaging paper', in the Global geography.;The transport amounts are based on the default transport distances for markets, provided in the 'Default Transport Assumptions' file available on the ecoinvent website (https://www.ecoinvent.org/support/documents-and-files/documents-and-files.html). See exchange comments for additional details.;Estimated based on UN statistics, data on plastic production from Plastics Europe, and information from Riber, 2008. This activity starts at the gate of the activities that produce waste packaging paper within the geography of this dataset, with the product ready for transportation. This activity ends with the supply of waste packaging paper to the consumers of this product. Transport is included. Product losses during transportation are assumed negligible and are therefore not included. Dataset documentation https://v38.ecoquery.ecoinvent.org/Details/PDF/4145565A-6F23-4BB2-B25E-BAB3FB3086C6/06590A66-662A-4885-8494-AD0CF410F956	market for waste packaging paper | waste packaging paper | APOS, U
market for waste polyethylene | waste polyethylene | APOS, U	This is a market activity, representing a treatment mix. In the case of products needing treatment, market mixes are supplied by the activities treating the product in the geography defined by the market, and they supply the activities needing to treat the product, as they have generated it as a by-product in the Undefined processes (present as a negative input in system models). Transport to the treating facility or losses are also accounted in this type of markets, when relevant.;This is the market for 'waste polyethylene', in the Global geography.;In this market, expert judgement was used to develop product specific transport distance estimations.;Estimated based on UN statistics, data on plastic production from Plastics Europe, and information from Riber, 2008. The activity starts with the input from the treatment processes. A market for a material for treatment (wastes or recyclables) ends with the provision of treatment, i.e. a mix of treatment providers, to activities that generate the reference product as a waste/by-product. Dataset documentation https://v38.ecoquery.ecoinvent.org/Details/PDF/78C5825D-7213-4AE4-A3C2-C245F594FE86/06590A66-662A-4885-8494-AD0CF410F956	market for waste polyethylene | waste polyethylene | APOS, U
market for waste polyethylene terephthalate | waste polyethylene terephthalate | APOS, U	This is a market activity, representing a treatment mix. In the case of products needing treatment, market mixes are supplied by the activities treating the product in the geography defined by the market, and they supply the activities needing to treat the product, as they have generated it as a by-product in the Undefined processes (present as a negative input in system models). Transport to the treating facility or losses are also accounted in this type of markets, when relevant.;This is the market for 'waste polyethylene terephthalate', in the Global geography.;Transport from producers to consumers of this product in the geography covered by the market is included.;Estimated based on UN statistics, data on plastic production from Plastics Europe, and information from Riber, 2008. The activity starts with the input from the treatment processes. A market for a material for treatment (wastes or recyclables) ends with the provision of treatment, i.e. a mix of treatment providers, to activities that generate the reference product as a waste/by-product. Dataset documentation https://v38.ecoquery.ecoinvent.org/Details/PDF/20C527F9-FEA6-4965-9920-70D2AEB2DFB1/06590A66-662A-4885-8494-AD0CF410F956	market for waste polyethylene terephthalate | waste polyethylene terephthalate | APOS, U
market for waste polyurethane | waste polyurethane | APOS, U	This is a market activity, representing a treatment mix. In the case of products needing treatment, market mixes are supplied by the activities treating the product in the geography defined by the market, and they supply the activities needing to treat the product, as they have generated it as a by-product in the Undefined processes (present as a negative input in system models). Transport to the treating facility or losses are also accounted in this type of markets, when relevant.;This is the market for 'waste polyurethane', in the Global geography.;Transport from producers to consumers of this product in the geography covered by the market is included.;Estimated based on UN statistics, data on plastic production from Plastics Europe, and information from Riber, 2008. The activity starts with the input from the treatment processes. A market for a material for treatment (wastes or recyclables) ends with the provision of treatment, i.e. a mix of treatment providers, to activities that generate the reference product as a waste/by-product. Dataset documentation https://v38.ecoquery.ecoinvent.org/Details/PDF/4B23112F-A3A8-48BE-87D0-FD301E0A72CE/06590A66-662A-4885-8494-AD0CF410F956	market for waste polyurethane | waste polyurethane | APOS, U
market for municipal solid waste | municipal solid waste | APOS, U	This is a market activity, representing a treatment mix. In the case of products needing treatment, market mixes are supplied by the activities treating the product in the geography defined by the market, and they supply the activities needing to treat the product, as they have generated it as a by-product in the Undefined processes (present as a negative input in system models). Transport to the treating facility or losses are also accounted in this type of markets, when relevant.;This is the market for 'municipal solid waste', in the Global geography.;Transport from producers to consumers of this product in the geography covered by the market is included.;Estimated based on UN statistics, data on plastic production from Plastics Europe, and information from Riber, 2008. The activity starts with the input from the treatment processes. A market for a material for treatment (wastes or recyclables) ends with the provision of treatment, i.e. a mix of treatment providers, to activities that generate the reference product as a waste/by-product. Dataset documentation https://v38.ecoquery.ecoinvent.org/Details/PDF/464AEFF6-B990-4D7D-B7C7-FE81CB688403/06590A66-662A-4885-8494-AD0CF410F956	market for municipal solid waste | municipal solid waste | APOS, U
market for blow moulding | blow moulding | APOS, U	#N/A	#N/A
market for extrusion of plastic sheets and thermoforming, inline | extrusion of plastic sheets and thermoforming, inline | APOS, U
market for injection moulding | injection moulding | APOS, U
0

### Sheet: Cotton
Cutoff	APOS	Fine particulate matter formation	Fossil resource scarcity	Freshwater ecotoxicity	Freshwater eutrophication	Global warming	Human carcinogenic toxicity	Human non-carcinogenic toxicity	Ionizing radiation	Land use	Marine ecotoxicity	Marine eutrophication	Mineral resource scarcity	Ozone formation, Human health	Ozone formation, Terrestrial ecosystems	Stratospheric ozone depletion	Terrestrial acidification	Terrestrial ecotoxicity	Water consumption
market for textile, woven cotton | textile, woven cotton | Cutoff, S	market for textile, woven cotton | textile, woven cotton | APOS, U	0.0261582	2.4171	0.813976	0.00818225	11.9833	0.506555	15.3182	0.621694	7.30735	0.777423	0.0534576	0.0307011	0.0369004	0.0377605	6.3947e-05	0.0916563	33.155	5.51559
market for textile, jute | textile, jute | Cutoff, S	market for textile, jute | textile, jute | APOS, U	0.00563968	0.584769	0.130646	0.00603528	2.44696	0.123345	-4.87874	0.0610456	1.95461	0.16415	0.00439554	0.00803895	0.00866827	0.00907872	1.05611e-05	0.0216648	9.02998	0.443428
market for textile, kenaf | textile, kenaf | Cutoff, S	market for textile, silk | textile, silk | APOS, U	0.00906078	0.618444	0.151014	0.00353063	3.3614	0.172922	-7.42547	0.0997892	2.69787	0.198572	0.0054501	0.00955874	0.0116349	0.0119775	1.41867e-05	0.0260216	11.1234	0.527514
market for textile, silk | textile, silk | Cutoff, S	market for textile, kenaf | textile, kenaf | APOS, U	0.430113	27.8264	10.9361	0.0644387	170.263	11.4365	246.994	4.24932	91.7153	12.1377	0.134762	0.844918	0.696748	0.719448	0.000936748	1.65102	705.548	33.4283
market for weaving, synthetic fibre | weaving, synthetic fibre | Cutoff, S	market for weaving, synthetic fibre | weaving, synthetic fibre | APOS, U	0.0012665	0.142278	0.0420321	0.000288307	0.593888	0.045787	0.864548	0.0690286	0.0130091	0.0553378	2.33507e-05	0.00286968	0.00137872	0.00140827	2.03164e-07	0.00214539	3.12146	0.00412154

### Sheet: Unique inputs
Process Name
market for aluminium alloy, AlLi | aluminium alloy, AlLi | APOS, U	market for aluminium alloy, AlLi | aluminium alloy, AlLi | APOS, U			market for kraft paper | kraft paper | APOS, U	- RoW
market for hazardous waste, for incineration | hazardous waste, for incineration | APOS, U	market for hazardous waste, for incineration | hazardous waste, for incineration | APOS, U			market for paper, woodcontaining, lightweight coated | paper, woodcontaining, lightweight coated | APOS, U	- RoW
market for chemical, organic | chemical, organic | APOS, U	market for chemical, organic | chemical, organic | APOS, U			market for sulfate pulp, bleached | sulfate pulp, bleached | APOS, U	- RoW
market for corrugated board box | corrugated board box | APOS, U	market for corrugated board box | corrugated board box | APOS, U			market for solid bleached and unbleached board carton | solid bleached and unbleached board carton | APOS, U	- RoW
market for textile, woven cotton | textile, woven cotton | APOS, U	market for textile, woven cotton | textile, woven cotton | APOS, U			market for white lined chipboard carton | white lined chipboard carton | APOS, U	- RoW
market for textile, jute | textile, jute | APOS, U	market for textile, jute | textile, jute | APOS, U			market for thermo-mechanical pulp | thermo-mechanical pulp | APOS, U	- RoW
market for textile, silk | textile, silk | APOS, U	market for textile, silk | textile, silk | APOS, U			market for corrugated board box | corrugated board box | APOS, U	- RoW
market for textile, kenaf | textile, kenaf | APOS, U	market for textile, kenaf | textile, kenaf | APOS, U			market for carton board box production, with gravure printing | carton board box production, with gravure printing | APOS, U	- GLO
market for weaving, synthetic fibre | weaving, synthetic fibre | APOS, U	market for weaving, synthetic fibre | weaving, synthetic fibre | APOS, U			market for containerboard, fluting medium | containerboard, fluting medium | APOS, U	- CA- QC
textile production, cotton, weaving | textile, woven cotton | APOS, U	textile production, cotton, weaving | textile, woven cotton | APOS, U			market for containerboard, linerboard | containerboard, linerboard | APOS, U	- CA- QC
market for dipropylene glycol monomethyl ether | dipropylene glycol monomethyl ether | APOS, U	market for dipropylene glycol monomethyl ether | dipropylene glycol monomethyl ether | APOS, U			market for liquid packaging board container | liquid packaging board container | APOS, U	- GLO
market for dipropyl amine | dipropyl amine | APOS, U	market for dipropyl amine | dipropyl amine | APOS, U			market for paper sack | paper sack | APOS, U	- GLO
market for electricity, high voltage | electricity, high voltage | APOS, U	market for electricity, high voltage | electricity, high voltage | APOS, U			market for polyvinylchloride, bulk polymerised | polyvinylchloride, bulk polymerised | APOS, U	- GLO
market for electricity, low voltage | electricity, low voltage | APOS, U	market for electricity, low voltage | electricity, low voltage | APOS, U			market for ethylvinylacetate, foil | ethylvinylacetate, foil | APOS, U	- GLO
market for electricity, medium voltage | electricity, medium voltage | APOS, U	market for electricity, medium voltage | electricity, medium voltage | APOS, U			market for extrusion, plastic pipes | extrusion, plastic pipes | APOS, U	- GLO
market for fibre, polyester | fibre, polyester | APOS, U	market for fibre, polyester | fibre, polyester | APOS, U			market for glass fibre reinforced plastic, polyester resin, hand lay-up | glass fibre reinforced plastic, polyester resin, hand lay-up | APOS, U	- GLO
market for aluminium collector foil, for Li-ion battery | aluminium collector foil, for Li-ion battery | APOS, U	market for aluminium collector foil, for Li-ion battery | aluminium collector foil, for Li-ion battery | APOS, U			market for polymer foaming | polymer foaming | APOS, U	- GLO
market for ethylvinylacetate, foil | ethylvinylacetate, foil | APOS, U	market for ethylvinylacetate, foil | ethylvinylacetate, foil | APOS, U			market for polystyrene foam slab with graphite, 6% recycled | polystyrene foam slab with graphite, 6% recycled | APOS, U	- GLO
market for folding boxboard carton | folding boxboard carton | APOS, U	market for folding boxboard carton | folding boxboard carton | APOS, U			market for polystyrene foam slab, 10% recycled | polystyrene foam slab, 10% recycled | APOS, U	- GLO
market for glass tube, borosilicate | glass tube, borosilicate | APOS, U	market for glass tube, borosilicate | glass tube, borosilicate | APOS, U			market for polyvinylfluoride, film | polyvinylfluoride, film | APOS, U	- GLO
market for flat glass, coated | flat glass, coated | APOS, U	market for flat glass, coated | flat glass, coated | APOS, U			market for urea formaldehyde foam, in situ foaming | urea formaldehyde foam, in situ foaming | APOS, U	- GLO
market for flat glass, uncoated | flat glass, uncoated | APOS, U	market for flat glass, uncoated | flat glass, uncoated | APOS, U			injection moulding | injection moulding | APOS, U	- CA- QC
market for funnel glass, for cathode ray tube display | funnel glass, for cathode ray tube display | APOS, U	market for funnel glass, for cathode ray tube display | funnel glass, for cathode ray tube display | APOS, U			market for packaging film, low density polyethylene | packaging film, low density polyethylene | APOS, U	- GLO
market for tempering, flat glass | tempering, flat glass | APOS, U	market for tempering, flat glass | tempering, flat glass | APOS, U			market for packaging, for fertilisers or pesticides | packaging, for fertilisers or pesticides | APOS, U	- GLO
glass tube production, borosilicate | glass tube, borosilicate | APOS, U	glass tube production, borosilicate | glass tube, borosilicate | APOS, U			market for packaging, for pesticides | packaging, for pesticides | APOS, U	- GLO
market for kraft paper | kraft paper | APOS, U	market for kraft paper | kraft paper | APOS, U			market for dipropylene glycol monomethyl ether | dipropylene glycol monomethyl ether | APOS, U	- RoW
market for waste plastic, mixture | waste plastic, mixture | APOS, U	market for waste plastic, mixture | waste plastic, mixture | APOS, U			market for dipropyl amine | dipropyl amine | APOS, U	- GLO
market for packaging film, low density polyethylene | packaging film, low density polyethylene | APOS, U	market for packaging film, low density polyethylene | packaging film, low density polyethylene | APOS, U			market for water, ultrapure | water, ultrapure | APOS, U	- RoW
market for paper, woodcontaining, lightweight coated | paper, woodcontaining, lightweight coated | APOS, U	market for paper, woodcontaining, lightweight coated | paper, woodcontaining, lightweight coated | APOS, U			market for textile, woven cotton | textile, woven cotton | APOS, U	- GLO
market for sulfate pulp, bleached | sulfate pulp, bleached | APOS, U	market for sulfate pulp, bleached | sulfate pulp, bleached | APOS, U			market for textile, jute | textile, jute | APOS, U	- GLO
market for solid bleached and unbleached board carton | solid bleached and unbleached board carton | APOS, U	market for solid bleached and unbleached board carton | solid bleached and unbleached board carton | APOS, U			market for textile, silk | textile, silk | APOS, U	- GLO
market for white lined chipboard carton | white lined chipboard carton | APOS, U	market for white lined chipboard carton | white lined chipboard carton | APOS, U			market for textile, kenaf | textile, kenaf | APOS, U	- GLO
market for thermo-mechanical pulp | thermo-mechanical pulp | APOS, U	market for thermo-mechanical pulp | thermo-mechanical pulp | APOS, U			market for weaving, synthetic fibre | weaving, synthetic fibre | APOS, U	- GLO
market for carton board box production, with gravure printing | carton board box production, with gravure printing | APOS, U	market for carton board box production, with gravure printing | carton board box production, with gravure printing | APOS, U			textile production, cotton, weaving | textile, woven cotton | APOS, U	- RoW
market for containerboard, fluting medium | containerboard, fluting medium | APOS, U	market for containerboard, fluting medium | containerboard, fluting medium | APOS, U			market for propylene glycol, liquid | propylene glycol, liquid | APOS, U	- RoW
market for containerboard, linerboard | containerboard, linerboard | APOS, U	market for containerboard, linerboard | containerboard, linerboard | APOS, U			market for electricity, high voltage | electricity, high voltage | APOS, U	- US-WECC
market for liquid packaging board container | liquid packaging board container | APOS, U	market for liquid packaging board container | liquid packaging board container | APOS, U			market for electricity, medium voltage | electricity, medium voltage | APOS, U	- US-WECC
market for paper sack | paper sack | APOS, U	market for paper sack | paper sack | APOS, U			market for electricity, low voltage | electricity, low voltage | APOS, U	- US-WECC
market for paper, woodfree, uncoated | paper, woodfree, uncoated | APOS, U	market for paper, woodfree, uncoated | paper, woodfree, uncoated | APOS, U			market for glass tube, borosilicate | glass tube, borosilicate | APOS, U	- GLO
market for polyvinylchloride, bulk polymerised | polyvinylchloride, bulk polymerised | APOS, U	market for polyvinylchloride, bulk polymerised | polyvinylchloride, bulk polymerised | APOS, U			market for flat glass, coated | flat glass, coated | APOS, U	- RoW
market for extrusion, plastic pipes | extrusion, plastic pipes | APOS, U	market for extrusion, plastic pipes | extrusion, plastic pipes | APOS, U			market for flat glass, uncoated | flat glass, uncoated | APOS, U	- RoW
market for glass fibre reinforced plastic, polyester resin, hand lay-up | glass fibre reinforced plastic, polyester resin, hand lay-up | APOS, U	market for glass fibre reinforced plastic, polyester resin, hand lay-up | glass fibre reinforced plastic, polyester resin, hand lay-up | APOS, U			market for funnel glass, for cathode ray tube display | funnel glass, for cathode ray tube display | APOS, U	- GLO
market for polymer foaming | polymer foaming | APOS, U	market for polymer foaming | polymer foaming | APOS, U			market for tempering, flat glass | tempering, flat glass | APOS, U	- GLO
market for polystyrene foam slab with graphite, 6% recycled | polystyrene foam slab with graphite, 6% recycled | APOS, U	market for polystyrene foam slab with graphite, 6% recycled | polystyrene foam slab with graphite, 6% recycled | APOS, U			glass tube production, borosilicate | glass tube, borosilicate | APOS, U	- RoW
market for polystyrene foam slab, 10% recycled | polystyrene foam slab, 10% recycled | APOS, U	market for polystyrene foam slab, 10% recycled | polystyrene foam slab, 10% recycled | APOS, U			market for chemical, organic | chemical, organic | APOS, U	- GLO
market for polyvinylfluoride, film | polyvinylfluoride, film | APOS, U	market for polyvinylfluoride, film | polyvinylfluoride, film | APOS, U			market for aluminium alloy, AlLi | aluminium alloy, AlLi | APOS, U	- GLO
market for urea formaldehyde foam, in situ foaming | urea formaldehyde foam, in situ foaming | APOS, U	market for urea formaldehyde foam, in situ foaming | urea formaldehyde foam, in situ foaming | APOS, U			market for fibre, polyester | fibre, polyester | APOS, U	- GLO
injection moulding | injection moulding | APOS, U	injection moulding | injection moulding | APOS, U			market for folding boxboard carton | folding boxboard carton | APOS, U	- RoW
market for packaging, for fertilisers or pesticides | packaging, for fertilisers or pesticides | APOS, U	market for packaging, for fertilisers or pesticides | packaging, for fertilisers or pesticides | APOS, U			market for paper, woodfree, uncoated | paper, woodfree, uncoated | APOS, U	- RoW
market for packaging, for pesticides | packaging, for pesticides | APOS, U	market for packaging, for pesticides | packaging, for pesticides | APOS, U			market for polypropylene, granulate | polypropylene, granulate | APOS, U	- GLO
market for polypropylene, granulate | polypropylene, granulate | APOS, U	market for polypropylene, granulate | polypropylene, granulate | APOS, U			market for polyurethane, flexible foam, flame retardant | polyurethane, flexible foam, flame retardant | APOS, U	- GLO
market for polyurethane, flexible foam, flame retardant | polyurethane, flexible foam, flame retardant | APOS, U	market for polyurethane, flexible foam, flame retardant | polyurethane, flexible foam, flame retardant | APOS, U			market for steel, low-alloyed | steel, low-alloyed | APOS, U	- GLO
market for propylene glycol, liquid | propylene glycol, liquid | APOS, U	market for propylene glycol, liquid | propylene glycol, liquid | APOS, U			market for synthetic rubber | synthetic rubber | APOS, U	- GLO
market for sodium hypochlorite, without water, in 15% solution state | sodium hypochlorite, without water, in 15% solution state | APOS, U	market for sodium hypochlorite, without water, in 15% solution state | sodium hypochlorite, without water, in 15% solution state | APOS, U			market for textile, nonwoven polyester | textile, nonwoven polyester | APOS, U	- GLO
market for steel, low-alloyed | steel, low-alloyed | APOS, U	market for steel, low-alloyed | steel, low-alloyed | APOS, U			market for textile, nonwoven polypropylene | textile, nonwoven polypropylene | APOS, U	- GLO
market for synthetic rubber | synthetic rubber | APOS, U	market for synthetic rubber | synthetic rubber | APOS, U			market for tissue paper | tissue paper | APOS, U	- GLO
market for textile, nonwoven polyester | textile, nonwoven polyester | APOS, U	market for textile, nonwoven polyester | textile, nonwoven polyester | APOS, U			market for sodium hypochlorite, without water, in 15% solution state | sodium hypochlorite, without water, in 15% solution state | APOS, U	- RoW
market for textile, nonwoven polypropylene | textile, nonwoven polypropylene | APOS, U	market for textile, nonwoven polypropylene | textile, nonwoven polypropylene | APOS, U			market for transport, passenger car | transport, passenger car | APOS, U	- RoW
market for tissue paper | tissue paper | APOS, U	market for tissue paper | tissue paper | APOS, U			market for waste plastic, mixture | waste plastic, mixture | APOS, U	- RoW
market for transport, passenger car | transport, passenger car | APOS, U	market for transport, passenger car | transport, passenger car | APOS, U			market for hazardous waste, for incineration | hazardous waste, for incineration | APOS, U	- RoW
market for transport, passenger car, electric | transport, passenger car, electric | APOS, U	market for transport, passenger car, electric | transport, passenger car, electric | APOS, U			market for aluminium collector foil, for Li-ion battery | aluminium collector foil, for Li-ion battery | APOS, U	- GLO
market for water, ultrapure | water, ultrapure | APOS, U	market for water, ultrapure | water, ultrapure | APOS, U			market for corrugated board box | corrugated board box | APOS, U	- CA- QC
market for tap water | tap water | APOS, U	market for tap water | tap water | APOS, U			market for tap water | tap water | APOS, U	- RoW
market for wastewater, average | wastewater, average | APOS, U	market for wastewater, average | wastewater, average | APOS, U			market for water, decarbonised | water, decarbonised | APOS, U	- US
market for polyethylene, high density, granulate | polyethylene, high density, granulate | APOS, U	market for polyethylene, high density, granulate | polyethylene, high density, granulate | APOS, U			market for wastewater, average | wastewater, average | APOS, U	- RoW
market for polyethylene, linear low density, granulate | polyethylene, linear low density, granulate | APOS, U	market for polyethylene, linear low density, granulate | polyethylene, linear low density, granulate | APOS, U			market for transport, passenger car, electric | transport, passenger car, electric | APOS, U	- GLO
market for polyurethane, flexible foam | polyurethane, flexible foam | APOS, U	market for polyurethane, flexible foam | polyurethane, flexible foam | APOS, U			market for polyethylene terephthalate, granulate, amorphous, recycled | polyethylene terephthalate, granulate, amorphous, recycled | APOS, U	- US
market for polyethylene terephthalate, granulate, amorphous, recycled | polyethylene terephthalate, granulate, amorphous, recycled | APOS, U	market for polyethylene terephthalate, granulate, amorphous, recycled | polyethylene terephthalate, granulate, amorphous, recycled | APOS, U			market for polyethylene, high density, granulate | polyethylene, high density, granulate | APOS, U	- GLO
market for nylon 6-6 | nylon 6-6 | APOS, U	market for nylon 6-6 | nylon 6-6 | APOS, U	1f3086fd-d6c1-3721-9ed1-421e5bd31f73	- RoW	market for polyurethane, flexible foam | polyurethane, flexible foam | APOS, U	- RoW
market for nylon 6 | nylon 6 | APOS, U	market for nylon 6 | nylon 6 | APOS, U			market for nylon 6 | nylon 6 | APOS, U	- RoW
market for waste glass | waste glass | APOS, U	market for waste glass | waste glass | APOS, U			market for glass cullet, mixed glass from used cathode ray tube | glass cullet, mixed glass from used cathode ray tube | APOS, U	- GLO
market for glass cullet, mixed glass from used cathode ray tube | glass cullet, mixed glass from used cathode ray tube | APOS, U	market for glass cullet, mixed glass from used cathode ray tube | glass cullet, mixed glass from used cathode ray tube | APOS, U			market for municipal solid waste | municipal solid waste | APOS, U	- RoW
market for scrap aluminium | scrap aluminium | APOS, U	market for scrap aluminium | scrap aluminium | APOS, U			market for scrap aluminium | scrap aluminium | APOS, U	- RoW
market for waste graphical paper | waste graphical paper | APOS, U	market for waste graphical paper | waste graphical paper | APOS, U			market for waste glass | waste glass | APOS, U	- RoW
market for waste paperboard | waste paperboard | APOS, U	market for waste paperboard | waste paperboard | APOS, U			market for waste graphical paper | waste graphical paper | APOS, U	- RoW
market for waste packaging paper | waste packaging paper | APOS, U	market for waste packaging paper | waste packaging paper | APOS, U			market for waste packaging paper | waste packaging paper | APOS, U	- RoW
market for waste polyethylene | waste polyethylene | APOS, U	market for waste polyethylene | waste polyethylene | APOS, U			market for waste paperboard | waste paperboard | APOS, U	- RoW
market for waste polyethylene terephthalate | waste polyethylene terephthalate | APOS, U	market for waste polyethylene terephthalate | waste polyethylene terephthalate | APOS, U			market for waste polyethylene | waste polyethylene | APOS, U	- RoW
market for waste polyurethane | waste polyurethane | APOS, U	market for waste polyurethane | waste polyurethane | APOS, U			market for waste polyethylene terephthalate | waste polyethylene terephthalate | APOS, U	- RoW
market for municipal solid waste | municipal solid waste | APOS, U	market for municipal solid waste | municipal solid waste | APOS, U			market for waste polyurethane | waste polyurethane | APOS, U	- RoW
market for blow moulding | blow moulding | APOS, U	market for blow moulding | blow moulding | APOS, U			market for nylon 6 | nylon 6 | APOS, U	- RoW
market for extrusion of plastic sheets and thermoforming, inline | extrusion of plastic sheets and thermoforming, inline | APOS, U	market for extrusion of plastic sheets and thermoforming, inline | extrusion of plastic sheets and thermoforming, inline | APOS, U			market for polyethylene, linear low density, granulate | polyethylene, linear low density, granulate | APOS, U	- GLO
market for injection moulding | injection moulding | APOS, U	market for injection moulding | injection moulding | APOS, U			market for carbon dioxide, liquid | carbon dioxide, liquid | APOS, U	- RoW
market for carbon fibre reinforced plastic, injection moulded | carbon fibre reinforced plastic, injection moulded | APOS, U	market for carbon fibre reinforced plastic, injection moulded | carbon fibre reinforced plastic, injection moulded | APOS, U	ca53345b-b506-32f5-a0d2-2e91ab6446d5	- GLO	market for carbon dioxide, in chemical industry | carbon dioxide, in chemical industry | APOS, U	- GLO
market for sulfate pulp, unbleached | sulfate pulp, unbleached | APOS, U	market for sulfate pulp, unbleached | sulfate pulp, unbleached | APOS, U	2d32d421-c0e8-36f6-9a9f-0283b18b8b9b	- RoW	market for blow moulding | blow moulding | APOS, U	- GLO
market for paper, woodfree, coated | paper, woodfree, coated | APOS, U	market for paper, woodfree, coated | paper, woodfree, coated | APOS, U	f65523b7-d934-3f06-aa89-1cf845685e73	- RoW	market for extrusion of plastic sheets and thermoforming, inline | extrusion of plastic sheets and thermoforming, inline | APOS, U	- GLO
market for aluminium alloy, AlMg3 | aluminium alloy, AlMg3 | APOS, U	market for aluminium alloy, AlMg3 | aluminium alloy, AlMg3 | APOS, U	aabb6bd6-0342-3255-bea6-2453747d6480	- GLO	market for injection moulding | injection moulding | APOS, U	- GLO
market for glass fibre | glass fibre | APOS, U	market for glass fibre | glass fibre | APOS, U	a704c884-2d0f-3f85-8aee-14967cc8ec45	- GLO	market for nylon 6-6 | nylon 6-6 | APOS, U	- RoW
				market for carbon fibre reinforced plastic, injection moulded | carbon fibre reinforced plastic, injection moulded | APOS, U	- GLO
				market for sulfate pulp, unbleached | sulfate pulp, unbleached | APOS, U	- RoW
				market for paper, woodfree, coated | paper, woodfree, coated | APOS, U	- RoW
				market for aluminium alloy, AlMg3 | aluminium alloy, AlMg3 | APOS, U	- GLO
				market for glass fibre | glass fibre | APOS, U	- GLO

### Sheet: 工作表3
Input Name	Area
			market for polyethylene terephthalate, granulate, amorphous, recycled | polyethylene terephthalate, granulate, amorphous, recycled | APOS, U	- US	market for glass fibre reinforced plastic, polyester resin, hand lay-up | glass fibre reinforced plastic, polyester resin, hand lay-up | APOS, U	- GLO		market for aluminium alloy, AlLi | aluminium alloy, AlLi | APOS, U
			market for sodium hypochlorite, without water, in 15% solution state | sodium hypochlorite, without water, in 15% solution state | APOS, U	- RoW	market for extrusion of plastic sheets and thermoforming, inline | extrusion of plastic sheets and thermoforming, inline | APOS, U	- GLO		market for hazardous waste, for incineration | hazardous waste, for incineration | APOS, U
			market for glass cullet, mixed glass from used cathode ray tube | glass cullet, mixed glass from used cathode ray tube | APOS, U	- GLO	market for carbon fibre reinforced plastic, injection moulded | carbon fibre reinforced plastic, injection moulded | APOS, U	- GLO		market for chemical, organic | chemical, organic | APOS, U
			market for carton board box production, with gravure printing | carton board box production, with gravure printing | APOS, U	- GLO	market for polystyrene foam slab with graphite, 6% recycled | polystyrene foam slab with graphite, 6% recycled | APOS, U	- GLO		market for corrugated board box | corrugated board box | APOS, U
			market for polyurethane, flexible foam, flame retardant | polyurethane, flexible foam, flame retardant | APOS, U	- GLO	market for solid bleached and unbleached board carton | solid bleached and unbleached board carton | APOS, U	- RoW		market for textile, woven cotton | textile, woven cotton | APOS, U
			market for polyethylene, linear low density, granulate | polyethylene, linear low density, granulate | APOS, U	- GLO	market for paper, woodcontaining, lightweight coated | paper, woodcontaining, lightweight coated | APOS, U	- RoW		market for textile, jute | textile, jute | APOS, U
			market for urea formaldehyde foam, in situ foaming | urea formaldehyde foam, in situ foaming | APOS, U	- GLO	market for aluminium collector foil, for Li-ion battery | aluminium collector foil, for Li-ion battery | APOS, U	- GLO		market for textile, silk | textile, silk | APOS, U
			market for packaging film, low density polyethylene | packaging film, low density polyethylene | APOS, U	- GLO	market for funnel glass, for cathode ray tube display | funnel glass, for cathode ray tube display | APOS, U	- GLO		market for textile, kenaf | textile, kenaf | APOS, U
			market for polyethylene, high density, granulate | polyethylene, high density, granulate | APOS, U	- GLO	market for polystyrene foam slab, 10% recycled | polystyrene foam slab, 10% recycled | APOS, U	- GLO		market for weaving, synthetic fibre | weaving, synthetic fibre | APOS, U
			market for packaging, for fertilisers or pesticides | packaging, for fertilisers or pesticides | APOS, U	- GLO	market for dipropylene glycol monomethyl ether | dipropylene glycol monomethyl ether | APOS, U	- RoW		textile production, cotton, weaving | textile, woven cotton | APOS, U
			market for carbon dioxide, in chemical industry | carbon dioxide, in chemical industry | APOS, U	- GLO	market for waste polyethylene terephthalate | waste polyethylene terephthalate | APOS, U	- RoW		market for dipropylene glycol monomethyl ether | dipropylene glycol monomethyl ether | APOS, U
			market for transport, passenger car, electric | transport, passenger car, electric | APOS, U	- GLO	market for hazardous waste, for incineration | hazardous waste, for incineration | APOS, U	- RoW		market for dipropyl amine | dipropyl amine | APOS, U
			market for polyvinylchloride, bulk polymerised | polyvinylchloride, bulk polymerised | APOS, U	- GLO	market for textile, nonwoven polypropylene | textile, nonwoven polypropylene | APOS, U	- GLO		market for electricity, high voltage | electricity, high voltage | APOS, U
			market for liquid packaging board container | liquid packaging board container | APOS, U	- GLO	market for white lined chipboard carton | white lined chipboard carton | APOS, U	- RoW		market for electricity, low voltage | electricity, low voltage | APOS, U
			market for containerboard, fluting medium | containerboard, fluting medium | APOS, U	- CA- QC	market for polyurethane, flexible foam | polyurethane, flexible foam | APOS, U	- RoW		market for electricity, medium voltage | electricity, medium voltage | APOS, U
			market for containerboard, linerboard | containerboard, linerboard | APOS, U	- CA- QC	market for textile, nonwoven polyester | textile, nonwoven polyester | APOS, U	- GLO		market for fibre, polyester | fibre, polyester | APOS, U
			market for sulfate pulp, bleached | sulfate pulp, bleached | APOS, U	- RoW	market for corrugated board box | corrugated board box | APOS, U	- RoW		market for aluminium collector foil, for Li-ion battery | aluminium collector foil, for Li-ion battery | APOS, U
			market for thermo-mechanical pulp | thermo-mechanical pulp | APOS, U	- RoW	market for paper, woodfree, uncoated | paper, woodfree, uncoated | APOS, U	- RoW		market for ethylvinylacetate, foil | ethylvinylacetate, foil | APOS, U
			market for electricity, high voltage | electricity, high voltage | APOS, U	- US-WECC	market for sulfate pulp, unbleached | sulfate pulp, unbleached | APOS, U	- RoW		market for folding boxboard carton | folding boxboard carton | APOS, U
			market for electricity, medium voltage | electricity, medium voltage | APOS, U	- US-WECC	market for paper, woodfree, coated | paper, woodfree, coated | APOS, U	- RoW		market for glass tube, borosilicate | glass tube, borosilicate | APOS, U
			market for electricity, low voltage | electricity, low voltage | APOS, U	- US-WECC	market for aluminium alloy, AlMg3 | aluminium alloy, AlMg3 | APOS, U	- GLO		market for flat glass, coated | flat glass, coated | APOS, U
			market for ethylvinylacetate, foil | ethylvinylacetate, foil | APOS, U	- GLO	market for packaging, for pesticides | packaging, for pesticides | APOS, U	- GLO		market for flat glass, uncoated | flat glass, uncoated | APOS, U
			market for extrusion, plastic pipes | extrusion, plastic pipes | APOS, U	- GLO	market for polyvinylfluoride, film | polyvinylfluoride, film | APOS, U	- GLO		market for funnel glass, for cathode ray tube display | funnel glass, for cathode ray tube display | APOS, U
			market for polymer foaming | polymer foaming | APOS, U	- GLO	market for water, ultrapure | water, ultrapure | APOS, U	- RoW		market for tempering, flat glass | tempering, flat glass | APOS, U
			injection moulding | injection moulding | APOS, U	- CA- QC	market for dipropyl amine | dipropyl amine | APOS, U	- GLO		glass tube production, borosilicate | glass tube, borosilicate | APOS, U
			market for textile, jute | textile, jute | APOS, U	- GLO	market for textile, silk | textile, silk | APOS, U	- GLO		market for kraft paper | kraft paper | APOS, U
			market for textile, kenaf | textile, kenaf | APOS, U	- GLO	market for synthetic rubber | synthetic rubber | APOS, U	- GLO		market for waste plastic, mixture | waste plastic, mixture | APOS, U
			market for weaving, synthetic fibre | weaving, synthetic fibre | APOS, U	- GLO	market for textile, woven cotton | textile, woven cotton | APOS, U	- GLO		market for packaging film, low density polyethylene | packaging film, low density polyethylene | APOS, U
			textile production, cotton, weaving | textile, woven cotton | APOS, U	- RoW	market for propylene glycol, liquid | propylene glycol, liquid | APOS, U	- RoW		market for paper, woodcontaining, lightweight coated | paper, woodcontaining, lightweight coated | APOS, U
			market for glass tube, borosilicate | glass tube, borosilicate | APOS, U	- GLO	glass tube production, borosilicate | glass tube, borosilicate | APOS, U	- RoW		market for sulfate pulp, bleached | sulfate pulp, bleached | APOS, U
			market for flat glass, coated | flat glass, coated | APOS, U	- RoW	market for chemical, organic | chemical, organic | APOS, U	- GLO		market for solid bleached and unbleached board carton | solid bleached and unbleached board carton | APOS, U
			market for flat glass, uncoated | flat glass, uncoated | APOS, U	- RoW	market for tempering, flat glass | tempering, flat glass | APOS, U	- GLO		market for white lined chipboard carton | white lined chipboard carton | APOS, U
			market for aluminium alloy, AlLi | aluminium alloy, AlLi | APOS, U	- GLO	market for folding boxboard carton | folding boxboard carton | APOS, U	- RoW		market for thermo-mechanical pulp | thermo-mechanical pulp | APOS, U
			market for fibre, polyester | fibre, polyester | APOS, U	- GLO	market for steel, low-alloyed | steel, low-alloyed | APOS, U	- GLO		market for carton board box production, with gravure printing | carton board box production, with gravure printing | APOS, U
			market for polypropylene, granulate | polypropylene, granulate | APOS, U	- GLO	market for transport, passenger car | transport, passenger car | APOS, U	- RoW		market for containerboard, fluting medium | containerboard, fluting medium | APOS, U
			market for corrugated board box | corrugated board box | APOS, U	- CA- QC	market for waste plastic, mixture | waste plastic, mixture | APOS, U	- RoW		market for containerboard, linerboard | containerboard, linerboard | APOS, U
			market for tap water | tap water | APOS, U	- RoW	market for waste glass | waste glass | APOS, U	- RoW		market for liquid packaging board container | liquid packaging board container | APOS, U
			market for water, decarbonised | water, decarbonised | APOS, U	- US	market for wastewater, average | wastewater, average | APOS, U	- RoW		market for paper sack | paper sack | APOS, U
			market for nylon 6 | nylon 6 | APOS, U	- RoW	market for nylon 6 | nylon 6 | APOS, U	- RoW		market for paper, woodfree, uncoated | paper, woodfree, uncoated | APOS, U
			market for municipal solid waste | municipal solid waste | APOS, U	- RoW	market for waste polyurethane | waste polyurethane | APOS, U	- RoW		market for polyvinylchloride, bulk polymerised | polyvinylchloride, bulk polymerised | APOS, U
			market for scrap aluminium | scrap aluminium | APOS, U	- RoW	market for blow moulding | blow moulding | APOS, U	- GLO		market for extrusion, plastic pipes | extrusion, plastic pipes | APOS, U
			market for waste graphical paper | waste graphical paper | APOS, U	- RoW	market for waste packaging paper | waste packaging paper | APOS, U	- RoW		market for glass fibre reinforced plastic, polyester resin, hand lay-up | glass fibre reinforced plastic, polyester resin, hand lay-up | APOS, U
			market for waste paperboard | waste paperboard | APOS, U	- RoW	market for waste polyethylene | waste polyethylene | APOS, U	- RoW		market for polymer foaming | polymer foaming | APOS, U
			market for injection moulding | injection moulding | APOS, U	- GLO	market for carbon dioxide, liquid | carbon dioxide, liquid | APOS, U	- RoW		market for polystyrene foam slab with graphite, 6% recycled | polystyrene foam slab with graphite, 6% recycled | APOS, U
			market for glass fibre | glass fibre | APOS, U	- GLO	market for paper sack | paper sack | APOS, U	- GLO		market for polystyrene foam slab, 10% recycled | polystyrene foam slab, 10% recycled | APOS, U
			market for tissue paper | tissue paper | APOS, U	- GLO	market for kraft paper | kraft paper | APOS, U	- RoW		market for polyvinylfluoride, film | polyvinylfluoride, film | APOS, U
			market for nylon 6-6 | nylon 6-6 | APOS, U	- RoW				market for urea formaldehyde foam, in situ foaming | urea formaldehyde foam, in situ foaming | APOS, U
								injection moulding | injection moulding | APOS, U
								market for packaging, for fertilisers or pesticides | packaging, for fertilisers or pesticides | APOS, U
								market for packaging, for pesticides | packaging, for pesticides | APOS, U
								market for polypropylene, granulate | polypropylene, granulate | APOS, U
								market for polyurethane, flexible foam, flame retardant | polyurethane, flexible foam, flame retardant | APOS, U
								market for propylene glycol, liquid | propylene glycol, liquid | APOS, U
								market for sodium hypochlorite, without water, in 15% solution state | sodium hypochlorite, without water, in 15% solution state | APOS, U
								market for steel, low-alloyed | steel, low-alloyed | APOS, U
								market for synthetic rubber | synthetic rubber | APOS, U
								market for textile, nonwoven polyester | textile, nonwoven polyester | APOS, U
								market for textile, nonwoven polypropylene | textile, nonwoven polypropylene | APOS, U
								market for tissue paper | tissue paper | APOS, U
								market for transport, passenger car | transport, passenger car | APOS, U
								market for transport, passenger car, electric | transport, passenger car, electric | APOS, U
								market for water, ultrapure | water, ultrapure | APOS, U
								market for tap water | tap water | APOS, U
								market for wastewater, average | wastewater, average | APOS, U
								market for polyethylene, high density, granulate | polyethylene, high density, granulate | APOS, U
								market for polyethylene, linear low density, granulate | polyethylene, linear low density, granulate | APOS, U
								market for polyurethane, flexible foam | polyurethane, flexible foam | APOS, U
								market for polyethylene terephthalate, granulate, amorphous, recycled | polyethylene terephthalate, granulate, amorphous, recycled | APOS, U
								market for nylon 6-6 | nylon 6-6 | APOS, U
								market for nylon 6 | nylon 6 | APOS, U
								market for waste glass | waste glass | APOS, U
								market for glass cullet, mixed glass from used cathode ray tube | glass cullet, mixed glass from used cathode ray tube | APOS, U
								market for scrap aluminium | scrap aluminium | APOS, U
								market for waste graphical paper | waste graphical paper | APOS, U
								market for waste paperboard | waste paperboard | APOS, U
								market for waste packaging paper | waste packaging paper | APOS, U
								market for waste polyethylene | waste polyethylene | APOS, U
								market for waste polyethylene terephthalate | waste polyethylene terephthalate | APOS, U
								market for waste polyurethane | waste polyurethane | APOS, U
								market for municipal solid waste | municipal solid waste | APOS, U
								market for blow moulding | blow moulding | APOS, U
								market for extrusion of plastic sheets and thermoforming, inline | extrusion of plastic sheets and thermoforming, inline | APOS, U
								market for injection moulding | injection moulding | APOS, U
								market for carbon fibre reinforced plastic, injection moulded | carbon fibre reinforced plastic, injection moulded | APOS, U
								market for sulfate pulp, unbleached | sulfate pulp, unbleached | APOS, U
								market for paper, woodfree, coated | paper, woodfree, coated | APOS, U
								market for aluminium alloy, AlMg3 | aluminium alloy, AlMg3 | APOS, U
								market for glass fibre | glass fibre | APOS, U

### Sheet: 工作表4
Supplies Name	Supplies Name
			1ml Negative Control Vial (with negative control inside)	Sterile Water 500ml - Plastic	IV Starter kit
			laundry electricity for patient gown, pillow and blanket	Channel check strip - paper	Shoe covers
			1ml Positive Control Vial (with positive control inside)	ChloraPrep Single Swabstick	Mailing Envelope
			First step Endoscope Bedside Pre-clean Kit (200ml)	Cuvette Box Packaging	Red Bin Cover
			Dri Scope Aid Disposable Tubing Kit packaging	Valve and Connector Kit	1ml of CLRW
			laundry water for patient gown, pillow and blanket	Disinfection wipes	Heated blanket
			Dri Scope Aid Disposable Tubing Kit	30cc Syringe water	Latex Reagent
			Dri Scope Aid Disposable Connectors Kit	Wash Concentrate	Oxygen Tube
			485*4ml CLRW for Wash Concentrate	Oxygen Tube packaging	Chux pad
			Protocol Administration set - 35 mL syringe	IV bag LR 1L - Chemical	IV Catheter
			Latex Reagent Bottle (without 4ml reagent)	Surgical lubricant - gel	IV tubing
			endoscope cleaning brush packaging (yellow)	Surgical mask (Type II)	CO2 Tubing
			4mg medication vial for ondansetron	Sterile Water 1L - Plastic	Face shield
			Protocol Administration set - flexible tubing	Energy for reprocessing	Thermal Paper
			Main Packaging and other papers	double-end brush (green)	Packet of Gauze (5)
			Latex Packaging (with papers for 2 vials)	Sheet*2 (Fitted + draw)	Patient gown
			endoscope cleaning brush (yellow)	45 ml Diluent Bottle	Pillow Case
			Calibration Kit Packaging (10 per pack)	IV bag LR 1L - Water	3 ml Syringe
			Negative Control Packaging (5 per pack)	Surgical lubricant - Plastic	Carbon Dioxide
			100mg medication vial for meperidine	Tergal Detergent	Buffer Media
			5mg medication vial for midazolam	Sterile Water 1L - Water	Buffer Packaging
			Anesthesia glass vials for all 3 (1,2,5mL)	Plastic sheet for scope	Green Bin Cover
			Green Red/Bin/liner Cover packaging	Suction Tubing packaging	Patient Robe
			50cc Syringe without sterile water	1 cidex test strip/run	Pillow cover
			Positive Control Packaging (5 per pack)	Blood pressure cuff	5 ml Syringe
			Box of Cuvettes (without cuvettes)	Plastic Bin Liner	GOLYTELY
			Channel check strip - foil packaging	Suction Tubing	Parafilm
			Suprep Bowel Prep Kit - medication bottle*2	Suction Canister (empty)	Towel
			Suprep Bowel Prep Kit - one cup	Total Endoscopy energy	Cuvettes
			Valve and Connector Kit packaging	transportation km	Bouffant
			Suprep Bowel Prep Kit - chemical*2	Total FIT energy	renuzyme
			Suprep Bowel Prep Kit - tap water	Triangle cannister	Bed sheet
			Chux pad Ultrasorbs Advanced 350	Tube gel - container	Socks
			Sterile Water 500ml - Water	IV tubing packaging	Gloves
			Set of telemetry strips (EKG)	Irrigation Tubing	Cidex
			Wash Concentrate Packaging	CTC total energy	Media
			Oxygen tube tip packaging	1ml of Calibrator	Gown
			Sampling Bottle (without media)	Tube gel - gel	Cup

### Sheet: Materials_v1
Screening Tests	Steps	Supplies Name	Assumed material	Amount	Unit	weight : source of truth	Used for how many tests	Used for how many tests notes	Times : source of truth	Reusable (1 if not reusable, N numbers if reusable)	Reusable assumption	Change every 24 hrs (1 if not changed, N numbers if changed)	24hr assumption		Waste (0=Landfill; 1 = Biohazard; 2 = NA)	landfill waste allocation	biohazard waste	biohazard waste allocation	waste allocation assumption	Unit conversion (1 if no other allocation, N if there's other allocation)	other allocation assumption	Weight for input (kg, km, kWh, amount of common medical product)	Material used in Ecoivent	UUID	description	Location
Colonoscopy	Scope Retrieval/Setup	Set of telemetry strips (EKG)	Paper	6		observe on site	1	observe on site, used 1 per colonoscopy	observe on site	1		1			V	2.17767			Colonoscopy: We measured the total landfill and biohazard waste on site, and allocated through each waste materials by it's totoal waste.	1000	convert g to kg	0.006
Colonoscopy	Scope Retrieval/Setup	Chux pad Ultrasorbs Advanced 350	Plastic	127		suggested by Nate and Kaiyi's thorough check on May 18	1	suggested by Nate and Kaiyi's thorough check on May 18		1		1			V	46.094			Colonoscopy: We measured the total landfill and biohazard waste on site, and allocated through each waste materials by it's totoal waste.	1000	convert g to kg	0.127
Colonoscopy	Scope Retrieval/Setup	Green Red/Bin/liner Cover packaging	Plastic Packaging	5		observe on site	1	observe on site, used 1 per colonoscopy	observe on site	1		1			V	1.81472			Colonoscopy: We measured the total landfill and biohazard waste on site, and allocated through each waste materials by it's totoal waste.	1000	convert g to kg	0.005
Colonoscopy	Scope Retrieval/Setup	Plastic Bin Liner	Plastic	22		observe on site	1	observe on site, used 1 per colonoscopy	observe on site	1		1			V	7.98479			Colonoscopy: We measured the total landfill and biohazard waste on site, and allocated through each waste materials by it's totoal waste.	1000	convert g to kg	0.022
Colonoscopy	Scope Retrieval/Setup	Green Bin Cover	Plastic	16		observe on site	1	observe on site, used 1 per colonoscopy	observe on site	1		1			V	5.80712			Colonoscopy: We measured the total landfill and biohazard waste on site, and allocated through each waste materials by it's totoal waste.	1000	convert g to kg	0.016
Colonoscopy	Scope Retrieval/Setup	Red Bin Cover	Plastic	17		observe on site	1	observe on site, used 1 per colonoscopy	observe on site	1		1			V	6.17006			Colonoscopy: We measured the total landfill and biohazard waste on site, and allocated through each waste materials by it's totoal waste.	1000	convert g to kg	0.017
Colonoscopy	Scope Retrieval/Setup	Suction Tubing	Plastic	135		observe on site	1	observe on site, used 1 per colonoscopy	observe on site	1		1			V	48.9976			Colonoscopy: We measured the total landfill and biohazard waste on site, and allocated through each waste materials by it's totoal waste.	1000	convert g to kg	0.135
Colonoscopy	Scope Retrieval/Setup	Suction Tubing packaging	Plastic Packaging	9		observe on site	1	observe on site, used 1 per colonoscopy	observe on site	1		1			V	3.2665			Colonoscopy: We measured the total landfill and biohazard waste on site, and allocated through each waste materials by it's totoal waste.	1000	convert g to kg	0.009
Colonoscopy	Scope Retrieval/Setup	Tube gel (only gel)	Chemical	53		observe on site	1	observe on site, used 1 per colonoscopy	observe on site	1		1					V	9.27345	Colonoscopy: We measured the total landfill and biohazard waste on site, and allocated through each waste materials by it's totoal waste.	1000	convert g to kg	0.053
Colonoscopy	Scope Retrieval/Setup	Tube gel (without gel)	Plastic	17		observe on site	1	observe on site, used 1 per colonoscopy	observe on site	1		1			V	6.17006			Colonoscopy: We measured the total landfill and biohazard waste on site, and allocated through each waste materials by it's totoal waste.	1000	convert g to kg	0.017
Colonoscopy	Scope Retrieval/Setup	Oxygen Tube packaging	Paper packaging	4		observe on site	1	observe on site, used 1 per colonoscopy	observe on site	1		1			V	1.45178			Colonoscopy: We measured the total landfill and biohazard waste on site, and allocated through each waste materials by it's totoal waste.	1000	convert g to kg	0.004
Colonoscopy	Scope Retrieval/Setup	Oxygen Tube	Plastic	27		observe on site	1	observe on site, used 1 per colonoscopy	observe on site	1		1			V	9.79951			Colonoscopy: We measured the total landfill and biohazard waste on site, and allocated through each waste materials by it's totoal waste.	1000	convert g to kg	0.027
Colonoscopy	Scope Retrieval/Setup	Oxygen tube tip packaging	Paper packaging	2		observe on site	1	observe on site, used 1 per colonoscopy	observe on site	1		1			V	0.72589			Colonoscopy: We measured the total landfill and biohazard waste on site, and allocated through each waste materials by it's totoal waste.	1000	convert g to kg	0.002
Colonoscopy	Scope Retrieval/Setup	Triangle cannister	Plastic	51		observe on site	1	observe on site, used 1 per colonoscopy	observe on site	1		1			V	18.5102			Colonoscopy: We measured the total landfill and biohazard waste on site, and allocated through each waste materials by it's totoal waste.	1000	convert g to kg	0.051
Colonoscopy	Scope Retrieval/Setup	Suction Canister (empty)	Plastic	185		observe on site	1	observe on site, used 1 per colonoscopy	observe on site	1		1			V	67.1448			Colonoscopy: We measured the total landfill and biohazard waste on site, and allocated through each waste materials by it's totoal waste.	1000	convert g to kg	0.185
Colonoscopy	Scope Retrieval/Setup	Suction Canister (only biohazard fluid)	Water	1128		observe on site	1	observe on site, used 1 per colonoscopy	observe on site	1		1					V	197.367	Colonoscopy: We measured the total landfill and biohazard waste on site, and allocated through each waste materials by it's totoal waste.	1000	convert g to kg	1.128
Colonoscopy	Scope Retrieval/Setup	First step Endoscope Bedside Pre-clean Kit (200ml)	Chemical	206		suggested by Nate and Kaiyi's thorough check on May 18	1	suggested by Nate and Kaiyi's thorough check on May 18		1		1					V	36.044	Colonoscopy: We measured the total landfill and biohazard waste on site, and allocated through each waste materials by it's totoal waste.	1000	convert g to kg	0.206
Colonoscopy	Scope Retrieval/Setup	Packet of Gauze (5)	Cotton	8		observe on site	1	observe on site, used 1 per colonoscopy	observe on site	1		1			V	2.90356			Colonoscopy: We measured the total landfill and biohazard waste on site, and allocated through each waste materials by it's totoal waste.	1000	convert g to kg	0.008
Colonoscopy	Scope Retrieval/Setup	CO2 Tubing	Plastic	140		observe on site	15	observe on site, used 1 per day, everyday there's 15 colonoscopies	observe on site	1		15	everyday there's 15 colonoscopies		V	50.8123			Colonoscopy: We measured the total landfill and biohazard waste on site, and allocated through each waste materials by it's totoal waste.	1000	convert g to kg	0.000622222
Colonoscopy	Scope Retrieval/Setup	Irrigation Tubing	Plastic	110		suggested by Nate and Kaiyi's thorough check on May 18	15	suggested by Nate and Kaiyi's thorough check on May 18, used 1 per day, everyday there's 15 colonoscopies		1		15	everyday there's 15 colonoscopies		V	39.9239			Colonoscopy: We measured the total landfill and biohazard waste on site, and allocated through each waste materials by it's totoal waste.	1000	convert g to kg	0.000488889
Colonoscopy	Scope Retrieval/Setup	Valve and Connector Kit packaging	Plastic Packaging	9		suggested by Nate and Kaiyi's thorough check on May 18	1	suggested by Nate and Kaiyi's thorough check on May 18		1		1			V	3.2665			Colonoscopy: We measured the total landfill and biohazard waste on site, and allocated through each waste materials by it's totoal waste.	1000	convert g to kg	0.009
Colonoscopy	Scope Retrieval/Setup	Valve and Connector Kit	Plastic	9		suggested by Nate and Kaiyi's thorough check on May 18	1	suggested by Nate and Kaiyi's thorough check on May 18		1		1			V	3.2665			Colonoscopy: We measured the total landfill and biohazard waste on site, and allocated through each waste materials by it's totoal waste.	1000	convert g to kg	0.009
Colonoscopy	Scope Retrieval/Setup	Sterile Water 500ml - Water	Water	500		suggested by Nate and Kaiyi's thorough check on May 18	15	suggested by Nate and Kaiyi's thorough check on May 18, used 1 per day, everyday there's 15 colonoscopies		1		15	everyday there's 15 colonoscopies				V	87.4854	Colonoscopy: We measured the total landfill and biohazard waste on site, and allocated through each waste materials by it's totoal waste.	1000	convert g to kg	0.00222222
Colonoscopy	Scope Retrieval/Setup	Sterile Water 500ml - Plastic	Plastic	95		suggested by Nate and Kaiyi's thorough check on May 18	15	suggested by Nate and Kaiyi's thorough check on May 18, used 1 per day, everyday there's 15 colonoscopies		1		15	everyday there's 15 colonoscopies		V	34.4798			Colonoscopy: We measured the total landfill and biohazard waste on site, and allocated through each waste materials by it's totoal waste.	1000	convert g to kg	0.000422222
Colonoscopy	Scope Retrieval/Setup	Sterile Water 1L - Water	Water	1000		suggested by Nate and Kaiyi's thorough check on May 18	1	suggested by Nate and Kaiyi's thorough check on May 18		1		1					V	174.971	Colonoscopy: We measured the total landfill and biohazard waste on site, and allocated through each waste materials by it's totoal waste.	1000	convert g to kg	1
Colonoscopy	Scope Retrieval/Setup	Sterile Water 1L - Plastic	Plastic	116		suggested by Nate and Kaiyi's thorough check on May 18	1	suggested by Nate and Kaiyi's thorough check on May 18		1		1			V	42.1016			Colonoscopy: We measured the total landfill and biohazard waste on site, and allocated through each waste materials by it's totoal waste.	1000	convert g to kg	0.116
Colonoscopy	Patient Intake	IV bag LR 1L - Water	Water	1000		observe on site	1	observe on site, used 1 per colonoscopy	observe on site	1		1					V	174.971	Colonoscopy: We measured the total landfill and biohazard waste on site, and allocated through each waste materials by it's totoal waste.	1000	convert g to kg	1
Colonoscopy	Patient Intake	IV bag LR 1L - Chemical	Chemical	85		observe on site	1	observe on site, used 1 per colonoscopy	observe on site	1		1					V	14.8725	Colonoscopy: We measured the total landfill and biohazard waste on site, and allocated through each waste materials by it's totoal waste.	1000	convert g to kg	0.085
Colonoscopy	Patient Intake	IV Starter kit	Plastic	32		Colonoscopy Scope Procedure.docx	1	Colonoscopy Scope Procedure.docx	Colonoscopy Scope Procedure.docx	1		1			V	11.6142			Colonoscopy: We measured the total landfill and biohazard waste on site, and allocated through each waste materials by it's totoal waste.	1000	convert g to kg	0.032
Colonoscopy	Patient Intake	IV tubing	Plastic	53		suggested by Nate and Kaiyi's thorough check on May 18	1	suggested by Nate and Kaiyi's thorough check on May 18		1		1			V	19.2361			Colonoscopy: We measured the total landfill and biohazard waste on site, and allocated through each waste materials by it's totoal waste.	1000	convert g to kg	0.053
Colonoscopy	Patient Intake	IV tubing packaging	Plastic Packaging	10		suggested by Nate and Kaiyi's thorough check on May 18	1	suggested by Nate and Kaiyi's thorough check on May 18		1		1			V	3.62945			Colonoscopy: We measured the total landfill and biohazard waste on site, and allocated through each waste materials by it's totoal waste.	1000	convert g to kg	0.01
Colonoscopy	Patient Intake	IV Catheter	Plastic	5		suggested by Nate and Kaiyi's thorough check on May 18	1	suggested by Nate and Kaiyi's thorough check on May 18		1		1			V	1.81472			Colonoscopy: We measured the total landfill and biohazard waste on site, and allocated through each waste materials by it's totoal waste.	1000	convert g to kg	0.005
Colonoscopy	Patient Intake	ChloraPrep Single Swabstick	Plastic	4		suggested by Nate and Kaiyi's thorough check on May 18	1	suggested by Nate and Kaiyi's thorough check on May 18		1		1			V	1.45178			Colonoscopy: We measured the total landfill and biohazard waste on site, and allocated through each waste materials by it's totoal waste.	1000	convert g to kg	0.004
Colonoscopy	Patient Intake	Sheet*2 (Fitted + draw)	Cotton	482		suggested by Nate and Kaiyi's thorough check on May 18	75	suggested by Nate and Kaiyi's thorough check on May 18, assumed relaundering 75 times before end of life, see 1. Reusable		75	please see 1. Reusable	1			V	174.939			Colonoscopy: We measured the total landfill and biohazard waste on site, and allocated through each waste materials by it's totoal waste.	1000	convert g to kg	8.56889e-05
Colonoscopy	Patient Intake	Blood pressure cuff	Plastic	57		suggested by Nate and Kaiyi's thorough check on May 18	1	suggested by Nate and Kaiyi's thorough check on May 18		1		1			V	20.6879			Colonoscopy: We measured the total landfill and biohazard waste on site, and allocated through each waste materials by it's totoal waste.	1000	convert g to kg	0.057
Colonoscopy	Patient Intake	Patient gown	Cotton	282		observe on site	75	observe on site, assumed relaundering 75 times before end of life, see 1. Reusable	observe on site	75	please see 1. Reusable	1			V	102.35			Colonoscopy: We measured the total landfill and biohazard waste on site, and allocated through each waste materials by it's totoal waste.	1000	convert g to kg	5.01333e-05
Colonoscopy	Patient Intake	Pillow Case	Cotton	99		observe on site	75	observe on site, assumed relaundering 75 times before end of life, see 1. Reusable	observe on site	75	please see 1. Reusable	1			V	35.9316			Colonoscopy: We measured the total landfill and biohazard waste on site, and allocated through each waste materials by it's totoal waste.	1000	convert g to kg	1.76e-05
Colonoscopy	Patient Intake	Heated blanket	Cotton	581		observe on site	75	observe on site, assumed relaundering 75 times before end of life, see 1. Reusable	observe on site	75	please see 1. Reusable	1			V	210.871			Colonoscopy: We measured the total landfill and biohazard waste on site, and allocated through each waste materials by it's totoal waste.	1000	convert g to kg	0.000103289
Colonoscopy	Anesthesia	5 ml Syringe	Plastic	4		observe on site	1	observe on site, used 1 per colonoscopy	observe on site	1		1			V	1.45178			Colonoscopy: We measured the total landfill and biohazard waste on site, and allocated through each waste materials by it's totoal waste.	1000	convert g to kg	0.004
Colonoscopy	Anesthesia	3 ml Syringe	Plastic	3		observe on site	1	observe on site, used 1 per colonoscopy	observe on site	1		1			V	1.08883			Colonoscopy: We measured the total landfill and biohazard waste on site, and allocated through each waste materials by it's totoal waste.	1000	convert g to kg	0.003
Colonoscopy	Patient Intake	Socks (1 pair)	Cotton	36		observe on site	1	observe on site, used 1 per colonoscopy	observe on site	1		1			V	13.066			Colonoscopy: We measured the total landfill and biohazard waste on site, and allocated through each waste materials by it's totoal waste.	1000	convert g to kg	0.036
Colonoscopy	Colonoscopy	Pair of gloves per person (4 pairs)	Gloves	30.712		observe on site	1	observe on site, used 1 per colonoscopy	observe on site	1		1			V	11.1468			Colonoscopy: We measured the total landfill and biohazard waste on site, and allocated through each waste materials by it's totoal waste.	4	Please see 4. Thiel et al 2022	4
Colonoscopy	Colonoscopy	Eye shield (flexible) (2)	Face shield	7		observe on site	1	observe on site, used 1 per colonoscopy	observe on site	1		1			V	2.54061			Colonoscopy: We measured the total landfill and biohazard waste on site, and allocated through each waste materials by it's totoal waste.	0.133333	Please see 4. Thiel et al 2022	0.133333
Colonoscopy	Colonoscopy	Eye shield (other parts) (2)	Face shield	12		observe on site	1	observe on site, used 1 per colonoscopy	observe on site	1		1			V	4.35534			Colonoscopy: We measured the total landfill and biohazard waste on site, and allocated through each waste materials by it's totoal waste.		combined with Eye shield (flexible)
Colonoscopy	Colonoscopy	Gown PPE (2)	Single-use gown	186		observe on site	1	observe on site, used 1 per colonoscopy	observe on site	1		1			V	67.5078			Colonoscopy: We measured the total landfill and biohazard waste on site, and allocated through each waste materials by it's totoal waste.	3	Please see 4. Thiel et al 2022	3
Colonoscopy	Scope Cleaning/Reprocessing	endoscope cleaning brush packaging (yellow)	Plastic Packaging	7		observe on site	1	observe on site, used 1 per colonoscopy	observe on site	1		1			V	2.54061			Colonoscopy: We measured the total landfill and biohazard waste on site, and allocated through each waste materials by it's totoal waste.	1000	convert g to kg	0.007
Colonoscopy	Scope Cleaning/Reprocessing	endoscope cleaning brush (yellow)	Plastic	4		observe on site	1	observe on site, used 1 per colonoscopy	observe on site	1		1			V	1.45178			Colonoscopy: We measured the total landfill and biohazard waste on site, and allocated through each waste materials by it's totoal waste.	1000	convert g to kg	0.004
Colonoscopy	Scope Cleaning/Reprocessing	Bouffant	Chemical	6		suggested by Nate and Kaiyi's thorough check on May 18	1	suggested by Nate and Kaiyi's thorough check on May 18		1		1					V	1.04982	Colonoscopy: We measured the total landfill and biohazard waste on site, and allocated through each waste materials by it's totoal waste.	1000	convert g to kg	0.006
Colonoscopy	Scope Cleaning/Reprocessing	Shoe covers	Plastic	10		suggested by Nate and Kaiyi's thorough check on May 18	1	suggested by Nate and Kaiyi's thorough check on May 18		1		1			V	3.62945			Colonoscopy: We measured the total landfill and biohazard waste on site, and allocated through each waste materials by it's totoal waste.	1000	convert g to kg	0.01
Colonoscopy	Scope Cleaning/Reprocessing	Channel check strip - paper	Paper	7		suggested by Nate and Kaiyi's thorough check on May 18	1	suggested by Nate and Kaiyi's thorough check on May 18		1		1			V	2.54061			Colonoscopy: We measured the total landfill and biohazard waste on site, and allocated through each waste materials by it's totoal waste.	1000	convert g to kg	0.007
Colonoscopy	Scope Cleaning/Reprocessing	Channel check strip - foil packaging	foil packaging	1		suggested by Nate and Kaiyi's thorough check on May 18	1	suggested by Nate and Kaiyi's thorough check on May 18		1		1			V	0.362945			Colonoscopy: We measured the total landfill and biohazard waste on site, and allocated through each waste materials by it's totoal waste.	1000	convert g to kg	0.001
Colonoscopy	Scope Cleaning/Reprocessing	30cc sterile water	Water	30		observe on site	1	observe on site, used 1 per colonoscopy	observe on site	1		1					V	5.24912	Colonoscopy: We measured the total landfill and biohazard waste on site, and allocated through each waste materials by it's totoal waste.	1000	convert g to kg	0.03
Colonoscopy	Scope Cleaning/Reprocessing	50cc Syringe without sterile water	Plastic	19		suggested by Nate and Kaiyi's thorough check on May 18	1	suggested by Nate and Kaiyi's thorough check on May 18		1		1			V	6.89595			Colonoscopy: We measured the total landfill and biohazard waste on site, and allocated through each waste materials by it's totoal waste.	1000	convert g to kg	0.019
Colonoscopy	Scope Cleaning/Reprocessing	double-end brush (green)	Plastic	2		observe on site	1	observe on site, used 1 per colonoscopy	observe on site	1		1			V	0.72589			Colonoscopy: We measured the total landfill and biohazard waste on site, and allocated through each waste materials by it's totoal waste.	1000	convert g to kg	0.002
Colonoscopy	Scope Cleaning/Reprocessing	Hydrogen Peroxide Wipes	Disinfectant wipe	3 pieces		suggested by Nate and Kaiyi's thorough check on May 18	1	suggested by Nate and Kaiyi's thorough check on May 18		1		1			V				Colonoscopy: We measured the total landfill and biohazard waste on site, and allocated through each waste materials by it's totoal waste.	3	Please see 4. Thiel et al 2022	3
Colonoscopy	Scope Cleaning/Reprocessing	renuzyme	Propylene Glycol	113.398		suggested by Nate and Kaiyi's thorough check on May 18	1	suggested by Nate and Kaiyi's thorough check on May 18		1		1					V	19.8413	Colonoscopy: We measured the total landfill and biohazard waste on site, and allocated through each waste materials by it's totoal waste.	1000	convert g to kg	0.113398
Colonoscopy	Scope Cleaning/Reprocessing	Tergal Detergent	dipropylene glycol methyl	0.5175		suggested by Nate and Kaiyi's thorough check on May 18	1	suggested by Nate and Kaiyi's thorough check on May 18		1		1					V	0.0905473	Colonoscopy: We measured the total landfill and biohazard waste on site, and allocated through each waste materials by it's totoal waste.	1000	convert g to kg	0.0005175
Colonoscopy	Scope Cleaning/Reprocessing	Water	Water	94.6353		suggested by Nate and Kaiyi's thorough check on May 18	1	suggested by Nate and Kaiyi's thorough check on May 18		1		1					V	16.5584	Colonoscopy: We measured the total landfill and biohazard waste on site, and allocated through each waste materials by it's totoal waste.	1000	convert g to kg	0.0946353
Colonoscopy	Scope Cleaning/Reprocessing	Cidex	Chemical	757		suggested by Nate and Kaiyi's thorough check on May 18	1	suggested by Nate and Kaiyi's thorough check on May 18		1		1					V	132.453	Colonoscopy: We measured the total landfill and biohazard waste on site, and allocated through each waste materials by it's totoal waste.	1000	convert g to kg	0.757
Colonoscopy	Scope Cleaning/Reprocessing	1 cidex test strip/run	Paper	6		suggested by Nate and Kaiyi's thorough check on May 18	1	suggested by Nate and Kaiyi's thorough check on May 18		1		1			V	2.17767			Colonoscopy: We measured the total landfill and biohazard waste on site, and allocated through each waste materials by it's totoal waste.	1000	convert g to kg	0.006
Colonoscopy	Scope Cleaning/Reprocessing	Dri Scope Aid Disposable Connectors Kit	Plastic	5		suggested by Nate and Kaiyi's thorough check on May 18	15	suggested by Nate and Kaiyi's thorough check on May 18, used 1 per day, everyday there's 15 colonoscopies		1		15	everyday there's 15 colonoscopies		V	1.81472			Colonoscopy: We measured the total landfill and biohazard waste on site, and allocated through each waste materials by it's totoal waste.	1000	convert g to kg	2.22222e-05
Colonoscopy	Scope Cleaning/Reprocessing	Dri Scope Aid Disposable Tubing Kit	Plastic	95		suggested by Nate and Kaiyi's thorough check on May 18	15	suggested by Nate and Kaiyi's thorough check on May 18, used 1 per day, everyday there's 15 colonoscopies		1		15	everyday there's 15 colonoscopies		V	34.4798			Colonoscopy: We measured the total landfill and biohazard waste on site, and allocated through each waste materials by it's totoal waste.	1000	convert g to kg	0.000422222
Colonoscopy	Scope Cleaning/Reprocessing	Dri Scope Aid Disposable Tubing Kit packaging	Plastic Packaging	9		suggested by Nate and Kaiyi's thorough check on May 18	15	suggested by Nate and Kaiyi's thorough check on May 18, used 1 per day, everyday there's 15 colonoscopies		1		15	everyday there's 15 colonoscopies		V	3.2665			Colonoscopy: We measured the total landfill and biohazard waste on site, and allocated through each waste materials by it's totoal waste.	1000	convert g to kg	4e-05
Colonoscopy	Scope Cleaning/Reprocessing	Plastic sheet for scope	Plastic	15		suggested by Nate and Kaiyi's thorough check on May 18	15	suggested by Nate and Kaiyi's thorough check on May 18, used 1 per day, everyday there's 15 colonoscopies		1		15	everyday there's 15 colonoscopies		V	5.44417			Colonoscopy: We measured the total landfill and biohazard waste on site, and allocated through each waste materials by it's totoal waste.	1000	convert g to kg	6.66667e-05
Colonoscopy	Patient Intake	laundry water for patient gown, pillow and blanket	Water	2530.45		please see 1. Reusable	1			1		1					V	442.755	Colonoscopy: We measured the total landfill and biohazard waste on site, and allocated through each waste materials by it's totoal waste.	1000	convert g to kg	2.53045
Colonoscopy	Patient Intake	laundry electricity for patient gown, pillow and blanket	electricity, high voltage	0.0101973		please see 1. Reusable	1			1		1								1000	convert g to kg	1.01973e-05
Colonoscopy	Anesthesia	5mg medication vial for midazolam	Chemical	0.005		suggested from Dr.Vivek	1	used 1 per colonoscopy		1		1					V	0.000874854	Colonoscopy: We measured the total landfill and biohazard waste on site, and allocated through each waste materials by it's totoal waste.	1000	convert g to kg	5e-06
Colonoscopy	Anesthesia	100mg medication vial for meperidine	Chemical	0.1		suggested from Dr.Vivek	1	used 1 per colonoscopy		1		1					V	0.0174971	Colonoscopy: We measured the total landfill and biohazard waste on site, and allocated through each waste materials by it's totoal waste.	1000	convert g to kg	0.0001
Colonoscopy	Anesthesia	4mg medication vial for ondansetron	Chemical	0.004		suggested from Dr.Vivek	1	used 1 per colonoscopy		1		1					V	0.000699883	Colonoscopy: We measured the total landfill and biohazard waste on site, and allocated through each waste materials by it's totoal waste.	1000	convert g to kg	4e-06
Colonoscopy	Anesthesia	Anesthesia glass vials for all 3 (1,2,5mL)	Glass Vial	16		suggested by Nate and Kaiyi's thorough check on May 18	1	suggested by Nate and Kaiyi's thorough check on May 18		1		1			V	5.80712			Colonoscopy: We measured the total landfill and biohazard waste on site, and allocated through each waste materials by it's totoal waste.	1000	convert g to kg	0.016
Colonoscopy	Transportation (patient & staff)	transportation km	transportation	56.54		Please see 2. Transport	1			1		1								1		56.54
Colonoscopy	Colonoscopy	Surgical mask (Type II)	Mixed				1			1		1			V	0			Colonoscopy: We measured the total landfill and biohazard waste on site, and allocated through each waste materials by it's totoal waste.	0.2	Please see 4. Thiel et al 2022	0.2
Colonoscopy	Waste Disposal	landfill waste	landfill waste	1157.69		observe on site	1	observe on site, used 1 per colonoscopy	observe on site	1		1							Allocated into all materials
Colonoscopy	Waste Disposal	biohazard waste	biohazard waste	1313		observe on site	1	observe on site, used 1 per colonoscopy	observe on site	1		1							Allocated into all materials
Colonoscopy	Colonoscopy	Total Endoscopy energy	electricity, high voltage	2.72863		Please see 3. Energy	1			1		1										2.72863
FIT Test	Sample Collection	Mailing Envelope	Paper packaging	16.73		observe on site	1	one per test	observe on site	1		1			V	16.73			FIT: We didn't get the total waste on site, we assume the weight of the waste remains the same when it's disposed.	1000	convert g to kg	0.01673
FIT Test	Sample Collection	Main Packaging and other papers	Paper packaging	11.3667		observe on site	1	one per test	observe on site	1		1			V	11.3667			FIT: We didn't get the total waste on site, we assume the weight of the waste remains the same when it's disposed.	1000	convert g to kg	0.0113667
FIT Test	Calibration	Cup	Plastic	1.99932		observe on site	75	8 cups per calibration (~400 tests)+2 cups per latex bottle (~50 tests)	FOBT Materials&Supplies.docx	1		1			V	1.99932			FIT: We didn't get the total waste on site, we assume the weight of the waste remains the same when it's disposed.	1000	convert g to kg	2.66576e-05
FIT Test	Sample Collection	Sampling Bottle (without media)	Plastic	6.1779		observe on site	1			1		1			V	6.1779			FIT: We didn't get the total waste on site, we assume the weight of the waste remains the same when it's disposed.	1000	convert g to kg	0.0061779
FIT Test	Sample Collection	Media	Chemical	1.3454		observe on site	1			1		1					V	1.3454	FIT: We didn't get the total waste on site, we assume the weight of the waste remains the same when it's disposed.	1000	convert g to kg	0.0013454
FIT Test	Sample Collection	Cuvette Box Packaging	Plastic Packaging	3.92		observe on site	100	Cuvettes: Cat.#OC80CUV, 1x100 cuvettes. Stored at room temperature	FOBT Materials&Supplies.docx	1		1			V	3.92			FIT: We didn't get the total waste on site, we assume the weight of the waste remains the same when it's disposed.	1000	convert g to kg	3.92e-05
FIT Test	Run test	Box of Cuvettes (without cuvettes)	Plastic	56.629		observe on site	100	Cuvettes: Cat.#OC80CUV, 1x100 cuvettes. Stored at room temperature	FOBT Materials&Supplies.docx	1		1			V	56.629			FIT: We didn't get the total waste on site, we assume the weight of the waste remains the same when it's disposed.	1000	convert g to kg	0.00056629
FIT Test	Run test	Cuvettes	Plastic	13.883		observe on site	10	Cuvettes are 10x10 , use 1x10 test	observe on site	1		1					V	13.883	FIT: We didn't get the total waste on site, we assume the weight of the waste remains the same when it's disposed.	1000	convert g to kg	0.0013883
FIT Test	Run test	Alcohol Wipe Packaging	Disinfectant wipe	0.66689		observe on site	40	clean one time everyday: 200/5	observe on site	1		1			V	0.66689			FIT: We didn't get the total waste on site, we assume the weight of the waste remains the same when it's disposed.	0.0606061	Please see 4. Thiel et al 2022	0.0606061
FIT Test	Run test	Alcohol Wipe	Disinfectant wipe	0.6286		observe on site	40	clean one time everyday: 200/5	observe on site	1		1			V	0.6286			FIT: We didn't get the total waste on site, we assume the weight of the waste remains the same when it's disposed.		Combined with Alcohol Wipe Packaging
FIT Test	Run test	Buffer Packaging	Paper packaging	24.0705		observe on site	100	200 a bottle, 2ml per test	FOBT Materials&Supplies.docx	1		1			V	24.0705			FIT: We didn't get the total waste on site, we assume the weight of the waste remains the same when it's disposed.	1000	convert g to kg	0.000240705
FIT Test	Run test	Buffer Media	Chemical	2		FOBT Materials&Supplies.docx	1	2ml per test	FOBT Materials&Supplies.docx	1		1					V	2	FIT: We didn't get the total waste on site, we assume the weight of the waste remains the same when it's disposed.	1000	convert g to kg	0.002
FIT Test	Run test	Wash Concentrate Packaging (after dilution how long does wash solution last)	Plastic Packaging	4.25		observe on site	1600	120ml a bottle, . Dilute 15mL of wash concentrate with 485mL of CLRW, last for 1-1.5 week	FOBT Materials&Supplies.docx	1		1			V	4.25			FIT: We didn't get the total waste on site, we assume the weight of the waste remains the same when it's disposed.	1000	convert g to kg	2.65625e-06
FIT Test	Run test	Wash Concentrate	Chemical	120		observe on site	1600	120ml a bottle, . Dilute 15mL of wash concentrate with 485mL of CLRW, last for 1-1.5 week	FOBT Materials&Supplies.docx	1		1					V	120	FIT: We didn't get the total waste on site, we assume the weight of the waste remains the same when it's disposed.	1000	convert g to kg	7.5e-05
FIT Test	Run test	485*4ml CLRW for Wash Concentrate	Water	1940		observe on site	1600	120ml a bottle, . Dilute 15mL of wash concentrate with 485mL of CLRW, last for 1-1.5 week	FOBT Materials&Supplies.docx	1		1					V	1940	FIT: We didn't get the total waste on site, we assume the weight of the waste remains the same when it's disposed.	1000	convert g to kg	0.0012125
FIT Test	Run test	Latex Reagent	Chemical	4		observe on site	50	each bottle good for 50 tests	FOBT Materials&Supplies.docx	1		1					V	4	FIT: We didn't get the total waste on site, we assume the weight of the waste remains the same when it's disposed.	1000	convert g to kg	8e-05
FIT Test	Run test	Latex Reagent Bottle (without 4ml reagent)	Glass Vial	32.6777		observe on site	50	each bottle good for 50 tests	FOBT Materials&Supplies.docx	1		1			V	32.6777			FIT: We didn't get the total waste on site, we assume the weight of the waste remains the same when it's disposed.	1000	convert g to kg	0.000653554
FIT Test	Run test	Latex Packaging (with papers for 2 vials)	Paper packaging	11.5989		observe on site	50	each bottle good for 50 tests	FOBT Materials&Supplies.docx	1		1			V	11.5989			FIT: We didn't get the total waste on site, we assume the weight of the waste remains the same when it's disposed.	1000	convert g to kg	0.000231977
FIT Test	Control	Positive Control Packaging (5 per pack)	Paper packaging	27.7968		observe on site	1000	5x1ml, Positive control is stable for 1 day	FOBT Materials&Supplies.docx	1		1			V	27.7968			FIT: We didn't get the total waste on site, we assume the weight of the waste remains the same when it's disposed.	1000	convert g to kg	2.77968e-05
FIT Test	Control	1ml Positive Control Vial (with positive control inside)	Glass Vial	6.67676		observe on site	200	Positive control is stable for 1 day	FOBT Materials&Supplies.docx	1		1			V	6.67676			FIT: We didn't get the total waste on site, we assume the weight of the waste remains the same when it's disposed.	1000	convert g to kg	3.33838e-05
FIT Test	Control	1ml Negative Control Vial (with negative control inside)	Glass Vial	7.4607		observe on site	200	Positive control is stable for 1 day	FOBT Materials&Supplies.docx	1		1			V	7.4607			FIT: We didn't get the total waste on site, we assume the weight of the waste remains the same when it's disposed.	1000	convert g to kg	3.73035e-05
FIT Test	Control	Negative Control Packaging (5 per pack)	Paper packaging	26.9618		observe on site	1000	5x1ml, Positive control is stable for 1 day	FOBT Materials&Supplies.docx	1		1			V	26.9618			FIT: We didn't get the total waste on site, we assume the weight of the waste remains the same when it's disposed.	1000	convert g to kg	2.69618e-05
FIT Test	Calibration	Calibration Kit Packaging (10 per pack)	Paper packaging	48.01		observe on site	4000	10 packages	FOBT Materials&Supplies.docx	1		1			V	48.01			FIT: We didn't get the total waste on site, we assume the weight of the waste remains the same when it's disposed.	1000	convert g to kg	1.20025e-05
FIT Test	Calibration	45 ml Diluent Bottle	Plastic	49.5207		observe on site	400	machine needs calibration every 2 weeks	FOBT Materials&Supplies.docx	1		1			V	49.5207			FIT: We didn't get the total waste on site, we assume the weight of the waste remains the same when it's disposed.	1000	convert g to kg	0.000123802
FIT Test	Calibration	1ml of Calibrator	Glass Vial	6.7511		observe on site	400	machine needs calibration every 2 weeks	FOBT Materials&Supplies.docx	1		1			V	6.7511			FIT: We didn't get the total waste on site, we assume the weight of the waste remains the same when it's disposed.	1000	convert g to kg	1.68777e-05
FIT Test	Multiple Steps	1ml of CLRW	Water	1		FOBT Materials&Supplies.docx	400	Calibrator reconstituted with 1mL of CLRW	FOBT Materials&Supplies.docx	1		1					V	1	FIT: We didn't get the total waste on site, we assume the weight of the waste remains the same when it's disposed.	1000	convert g to kg	2.5e-06
FIT Test	Run test	Thermal Paper	Paper	0.6221		observe on site	10		observe on site	1		1			V	0.6221			FIT: We didn't get the total waste on site, we assume the weight of the waste remains the same when it's disposed.	1000	convert g to kg	6.221e-05
FIT Test	Run test	Pair of Gloves	Gloves	7.678		use Cassie's work	40	1 person used 1 pair a day	We assume one person does all planned FIT samples per day	1		1			V	7.678			FIT: We didn't get the total waste on site, we assume the weight of the waste remains the same when it's disposed.	0.0606061	Please see 4. Thiel et al 2022	0.0606061
FIT Test	Run test	Parafilm	Plastic	0.4251		observe on site	1	Place parafilm tape over each individual sample	FOBT Materials&Supplies.docx	1		1			V	0.4251			FIT: We didn't get the total waste on site, we assume the weight of the waste remains the same when it's disposed.	1000	convert g to kg	0.0004251
FIT Test	Transportation (patient & staff)	transportation km	transportation	1.38		Please see 2. Transport	1	Assuming the person commutes the same distance as colonoscopy staff		1		1			V					1		1.38
FIT Test	Run test	Surgical mask (Type II)	Surgical mask (Type II)			use Cassie's work	1	1 person used 1 a day		1		1			V					0.030303	Please see 4. Thiel et al 2022	0.030303
FIT Test	Waste Disposal	landfill waste	landfill waste	353.999		add all the landfills				1		1
FIT Test	Waste Disposal	biohazard waste	biohazard waste	2082.23		add all the biohazard				1		1
