## Supplementary material for "A Comparative Environmental Impact Analysis of Screening Tests for Colorectal Cancer": Description of Data Inputs

### Sheet: Materials
Materials	Process Name	UUID	Area	Description
Glass Vial extension	glass tube production, borosilicate | glass tube, borosilicate | APOS, U	32880a69-9372-332f-b2c1-55c409765df5	- RoW	Production of borosilicate glass tubes.;[This dataset was already contained in the ecoinvent database version 2. It was not individually updated during the transfer to ecoinvent version 3. Life Cycle Impact Assessment results may still have changed, as they are affected by changes in the supply chain, i.e. in other datasets. This dataset was generated following the ecoinvent quality guidelines for version 2. It may have been subject to central changes described in the ecoinvent version 3 change report (http://www.ecoinvent.org/database/ecoinvent-version-3/reports-of-changes/), and the results of the central updates were reviewed extensively. The changes added e.g. consistent water flows and other information throughout the database. The documentation of this dataset can be found in the ecoinvent reports of version 2, which are still available via the ecoinvent website. The change report linked above covers all central changes that were made during the conversion process.] Gate to gate inventory for the production of glass tubes. Dataset documentation https://v38.ecoquery.ecoinvent.org/Details/PDF/BFE5EE6C-BAC0-4566-99D9-D20B788451ED/06590A66-662A-4885-8494-AD0CF410F956
Plastic extension	injection moulding | injection moulding | APOS, U	6839a918-5092-3f77-b3e8-82b507fed289	- CA-QC	1 kg of this process equals 0.994 kg of injection moulded plastics.;[This dataset was already contained in the ecoinvent database version 2. It was not individually updated during the transfer to ecoinvent version 3. Life Cycle Impact Assessment results may still have changed, as they are affected by changes in the supply chain, i.e. in other datasets. This dataset was generated following the ecoinvent quality guidelines for version 2. It may have been subject to central changes described in the ecoinvent version 3 change report (http://www.ecoinvent.org/database/ecoinvent-version-3/reports-of-changes/), and the results of the central updates were reviewed extensively. The changes added e.g. consistent water flows and other information throughout the database. The documentation of this dataset can be found in the ecoinvent reports of version 2, which are still available via the ecoinvent website. The change report linked above covers all central changes that were made during the conversion process.];Child dataset exchanges identical to GLO dataset. Created to enable linking to regional markets (e.g. for electricity). Data quality indicators adjusted accordingly. This process contains the auxillaries and energy demand for the mentioned convertion process of plastics. The converted amount of plastics is NOT included into the dataset. Dataset documentation https://v38.ecoquery.ecoinvent.org/Details/PDF/A06A9FE1-C591-47A2-8D0B-4E276FAB24A0/06590A66-662A-4885-8494-AD0CF410F956
aluminium alloy, AlLi	market for aluminium alloy, AlLi | aluminium alloy, AlLi | APOS, U	7a72a23d-9e12-3b91-aeb4-0db8b95e9fef	- GLO	This is a market activity. Each market represents the consumption mix of a product in a given geography, connecting suppliers with consumers of the same product in the same geographical area. Markets group the producers and also the imports of the product (if relevant) within the same geographical area. They also account for transport to the consumer and for the losses during that process, when relevant.;This is the market for 'aluminium alloy, AlLi', in the Global geography.;Transport from producers to consumers of this product in the geography covered by the market is included. This activity starts with the built infrastructure ready to use. This activity ends with the infrastructure made accessible to the users. Transport or losses are considered irrelevant for this product. Dataset documentation https://v38.ecoquery.ecoinvent.org/Details/PDF/F332265F-0524-42C1-AC28-F04FBAF86234/06590A66-662A-4885-8494-AD0CF410F956
foil packaging	market for aluminium collector foil, for Li-ion battery | aluminium collector foil, for Li-ion battery | APOS, U	40f82e1f-d084-4b93-ae87-00eaf421c2e2	- GLO	This is a market activity. Each market represents the consumption mix of a product in a given geography, connecting suppliers with consumers of the same product in the same geographical area. Markets group the producers and also the imports of the product (if relevant) within the same geographical area. They also account for transport to the consumer and for the losses during that process, when relevant.;This is the market for 'aluminium collector foil, for Li-ion battery', in the Global geography.;Transport from producers to consumers of this product in the geography covered by the market is included. This activity starts at the gate of the activities that produce 'aluminium collector foil, for Li-ion battery', within the geography of Global. This activity ends with the supply of 'aluminium collector foil, for Li-ion battery', to the consumers of this product. Transport is included. Product losses during transportation are assumed negligible and are therefore not included. Dataset documentation https://v38.ecoquery.ecoinvent.org/Details/PDF/38517BDB-997B-4F5E-BE75-44BF227228F3/06590A66-662A-4885-8494-AD0CF410F956
blow moulding	market for blow moulding | blow moulding | APOS, U	007c63ce-9a14-3d9b-b956-9e1906124495	- GLO	This is a market activity. Each market represents the consumption mix of a product in a given geography, connecting suppliers with consumers of the same product in the same geographical area. Markets group the producers and also the imports of the product (if relevant) within the same geographical area. They also account for transport to the consumer and for the losses during that process, when relevant.;This is the market for 'blow moulding', in the Global geography.;Transport from producers to consumers of this product in the geography covered by the market is included.;This is delivering the service of 'blow moulding'. Blow moulding is the most commonly employed technique for manufacturing hollow articles from thermoplastic materials. Blow-moulded articles include simple products such as bottles and more complex components such as ventilation ducts, surfboards, suitcases, roof racks, or fuel tanks for automobiles. In the service of blow moulding, 1 kg of this process corresponds to 0.997 kg of blow moulded plastic. The converted amount of plastics is not included into the dataset. Thus, this service should be used along with 1 kg of thermoplastic material. This activity starts with the service generation. This activity ends with the service supplied to its consumers. Transport or losses are considered irrelevant for this product. Dataset documentation https://v38.ecoquery.ecoinvent.org/Details/PDF/CE4C94ED-FEE4-4BA9-ADFF-50F0362198F1/06590A66-662A-4885-8494-AD0CF410F956
Paper packaging	market for carton board box production, with gravure printing | carton board box production, with gravure printing | APOS, U	f8368dad-b9eb-3931-9236-4d5686a4cf77	- GLO	This is a market activity. Each market represents the consumption mix of a product in a given geography, connecting suppliers with consumers of the same product in the same geographical area. Markets group the producers and also the imports of the product (if relevant) within the same geographical area. They also account for transport to the consumer and for the losses during that process, when relevant.;This is the market for 'carton board box production, with gravure printing', in the Global geography.;Transport from producers to consumers of this product in the geography covered by the market is included.;“Carton board box production, with offset printing” represents the service of producing carton board box production with offset printing. This service does not include the input of carton board and only includes the steps of cutting, folding and printing with an offset machine. This service allows the users to model the production of different carton board boxes according to their needs. Per kg of used carton board, 0.80 kg of this module are required. This activity starts at the gate of the activities that produce 'carton board box production, with gravure printing', within the geography of Global. This activity ends with the supply of 'carton board box production, with gravure printing', to the consumers of this product. Transport is included. Product losses during transportation are assumed negligible and are therefore not included. Dataset documentation https://v38.ecoquery.ecoinvent.org/Details/PDF/3F9CAC87-F83F-47B6-BD70-983CFE30019B/06590A66-662A-4885-8494-AD0CF410F956
Chemical	market for chemical, organic | chemical, organic | APOS, U	3e3fe9dc-c890-3136-a5a7-0c63ddeebc00	- GLO	This is a market activity. Each market represents the consumption mix of a product in a given geography, connecting suppliers with consumers of the same product in the same geographical area. Markets group the producers and also the imports of the product (if relevant) within the same geographical area. They also account for transport to the consumer and for the losses during that process, when relevant.;This is the market for 'chemical, organic', in the the Global geography. This is a generic market; the suppliers of this market make available this generic product by redirecting a part of the production of several more specific products.;This market does not contain any transportation, as it is included in the market for the specific products.;'chemical, organic' describes an unweighted average of 20 organic substances, being part of the top 100 chemicals and included into this database. The mix contains mainly liquid chemicals. Their main application is as reagents and intermediates in producing other chemicals. This activity starts at the gate of the activities that produce 'chemical, organic', within the geography of Global. This activity ends with the supply of chemical, organic', to the consumers of this product. Transport or losses are considered irrelevant for this product. Dataset documentation https://v38.ecoquery.ecoinvent.org/Details/PDF/69B8A517-7C36-4C29-AF88-C2F2832241B8/06590A66-662A-4885-8494-AD0CF410F956
Paper packaging	market for containerboard, fluting medium | containerboard, fluting medium | APOS, U	b6dbba5f-25f8-345e-8162-103decf8ae85	- CA-QC	This is a market activity. Each market represents the consumption mix of a product in a given geography, connecting suppliers with consumers of the same product in the same geographical area. Markets group the producers and also the imports of the product (if relevant) within the same geographical area. They also account for transport to the consumer and for the losses during that process, when relevant.;This product is generally considered to be used at the production site. Therefore, the market does not contain any transport. Containerboard is the umbrella term for two different types of board, linerboard and fluting medium, which are both required to produce corrugated board. Linerboard is a flat layer of board, which can be further distinguished in kraftliner and testliner, depending on whether it is of virgin or recycled origin, respectively. Fluting medium is the corrugated middle layer between a top and bottom layer of linerboard. Together all three layers constitute corrugated board. Virgin fluting medium is commonly called semichemical fluting, while recycled fluting can also be called wellenstoff. The activity starts with the finished fluting medium. The activity ends at the consuming entity. Dataset documentation https://v38.ecoquery.ecoinvent.org/Details/PDF/F3735F13-53F8-4BC4-A2EA-E6DBD9126028/06590A66-662A-4885-8494-AD0CF410F956
Paper packaging	market for containerboard, linerboard | containerboard, linerboard | APOS, U	544a7bd7-8469-3978-badf-2d0b2279dfc3	- CA-QC	This is a market activity. Each market represents the consumption mix of a product in a given geography, connecting suppliers with consumers of the same product in the same geographical area. Markets group the producers and also the imports of the product (if relevant) within the same geographical area. They also account for transport to the consumer and for the losses during that process, when relevant.;This product is generally considered to be used at the production site. Therefore, the market does not contain any transport. Containerboard is the umbrella term for two different types of board, linerboard and fluting medium, which are both required to produce corrugated board. Linerboard is a flat layer of board, which can be further distinguished in kraftliner and testliner, depending on whether it is of virgin or recycled origin, respectively. Fluting medium is the corrugated middle layer between a top and bottom layer of linerboard. Together all three layers constitute corrugated board. Virgin fluting medium is commonly called semichemical fluting, while recycled fluting can also be called wellenstoff. The activity starts with the finished linerboard The activity ends at the consuming entity. Dataset documentation https://v38.ecoquery.ecoinvent.org/Details/PDF/45564059-194A-4B7E-A9A3-25984914922A/06590A66-662A-4885-8494-AD0CF410F956
corrugated board box	market for corrugated board box | corrugated board box | APOS, U	4a071fd5-4010-3041-90c8-ae6ec4cbebc0	- RoW	This is a market activity. Each market represents the consumption mix of a product in a given geography, connecting suppliers with consumers of the same product in the same geographical area. Markets group the producers and also the imports of the product (if relevant) within the same geographical area. They also account for transport to the consumer and for the losses during that process, when relevant.;This dataset represents the average transport of corrugated board boxes. Corrugated board boxes are commonly not traded globally but rather on regional/local markets. This datasets was therefore introduced for the supply of regions which lack local production and markets of corrugated board boxes. Transport distances and modes were estimated based on the ecoinvent default transport assumptions. The estimated amount of transport via transoceanic ship was neglected, because intercontinental trade is not common for this type of product. Losses are assumed negligible for this type of product. Containerboard is the umbrella term for two different types of board, linerboard and fluting medium, which are both required to produce corrugated board. Linerboard is a flat layer of board, which can be further distinguished in kraftliner and testliner, depending on whether it is of virgin or recycled origin, respectively. Fluting medium is the corrugated middle layer between a top and bottom layer of linerboard. Together all three layers constitute corrugated board. Virgin fluting medium is commonly called semichemical fluting, while recycled fluting can also be called wellenstoff. imageUrlTagReplacefb7c96f2-1933-4a81-a33a-515d0a5fb151 The activity starts at the gate of the corrugated box board factory. The activity ends at the gate of the using entity. Dataset documentation https://v38.ecoquery.ecoinvent.org/Details/PDF/1142361A-9C8F-4740-865A-52392F1173A9/06590A66-662A-4885-8494-AD0CF410F956
Paper packaging	market for corrugated board box | corrugated board box | APOS, U	5a987c29-55e3-354d-b67e-5b2fdeb55a6c	- CA-QC	This is a market activity. Each market represents the consumption mix of a product in a given geography, connecting suppliers with consumers of the same product in the same geographical area. Markets group the producers and also the imports of the product (if relevant) within the same geographical area. They also account for transport to the consumer and for the losses during that process, when relevant.;This is the market for 'corrugated board box', in the geography of Canada, Québec.;Corrugated board boxes are commonly not traded globally but rather on regional/local markets. This datasets therefore represents the market for such boxes in Quebec. Transport distances and modes were estimated. Losses are assumed negligible for this type of product. Containerboard is the umbrella term for two different types of board, linerboard and fluting medium, which are both required to produce corrugated board. Linerboard is a flat layer of board, which can be further distinguished in kraftliner and testliner, depending on whether it is of virgin or recycled origin, respectively. Fluting medium is the corrugated middle layer between a top and bottom layer of linerboard. Together all three layers constitute corrugated board. Virgin fluting medium is commonly called semichemical fluting, while recycled fluting can also be called wellenstoff. imageUrlTagReplacefb7c96f2-1933-4a81-a33a-515d0a5fb151 The activity starts at the gate of the corrugated box board factory. The activity ends at the gate of the using entity. Dataset documentation https://v38.ecoquery.ecoinvent.org/Details/PDF/AB72383F-F89A-4277-B30B-C14FC5A8FB29/06590A66-662A-4885-8494-AD0CF410F956
Paper packaging	market for corrugated board box | corrugated board box | APOS, U	4a071fd5-4010-3041-90c8-ae6ec4cbebc0	- RoW	This is a market activity. Each market represents the consumption mix of a product in a given geography, connecting suppliers with consumers of the same product in the same geographical area. Markets group the producers and also the imports of the product (if relevant) within the same geographical area. They also account for transport to the consumer and for the losses during that process, when relevant.;This dataset represents the average transport of corrugated board boxes. Corrugated board boxes are commonly not traded globally but rather on regional/local markets. This datasets was therefore introduced for the supply of regions which lack local production and markets of corrugated board boxes. Transport distances and modes were estimated based on the ecoinvent default transport assumptions. The estimated amount of transport via transoceanic ship was neglected, because intercontinental trade is not common for this type of product. Losses are assumed negligible for this type of product. Containerboard is the umbrella term for two different types of board, linerboard and fluting medium, which are both required to produce corrugated board. Linerboard is a flat layer of board, which can be further distinguished in kraftliner and testliner, depending on whether it is of virgin or recycled origin, respectively. Fluting medium is the corrugated middle layer between a top and bottom layer of linerboard. Together all three layers constitute corrugated board. Virgin fluting medium is commonly called semichemical fluting, while recycled fluting can also be called wellenstoff. imageUrlTagReplacefb7c96f2-1933-4a81-a33a-515d0a5fb151 The activity starts at the gate of the corrugated box board factory. The activity ends at the gate of the using entity. Dataset documentation https://v38.ecoquery.ecoinvent.org/Details/PDF/1142361A-9C8F-4740-865A-52392F1173A9/06590A66-662A-4885-8494-AD0CF410F956
dipropylene glycol methyl	market for dipropyl amine | dipropyl amine | APOS, U	882dff46-6674-3411-9473-11e90dc892a8	- GLO	This is a market activity. Each market represents the consumption mix of a product in a given geography, connecting suppliers with consumers of the same product in the same geographical area. Markets group the producers and also the imports of the product (if relevant) within the same geographical area. They also account for transport to the consumer and for the losses during that process, when relevant.;This is the market for 'dipropyl amine', in the Global geography.;Transport from producers to consumers of this product in the geography covered by the market is included.;dipropyl amine' is an organic substance with a CAS no. : 000142-84-7. It is called 'N-propylpropan-1-amine' under IUPAC naming and its molecular formula is: C6H15N. It is liquid under normal conditions of temperature and pressure with an ammonia-like odour. The substance is modelled as a pure substance. There is no publicly available information about the consumption of this substance on a consumer level. On industrial sites, the substance is used for the manufacture of products in the following sectors: chemicals (as an intermediate). This activity starts at the gate of the activities that produce 'dipropyl amine', within the geography of Global. This activity ends with the supply of 'dipropyl amine', to the consumers of this product. Transport is included. Product losses during transportation are assumed negligible and are therefore not included. Dataset documentation https://v38.ecoquery.ecoinvent.org/Details/PDF/1F8B09ED-58D4-4EA4-AB5B-1DB4322AD5FD/06590A66-662A-4885-8494-AD0CF410F956
dipropylene glycol methyl	market for dipropylene glycol monomethyl ether | dipropylene glycol monomethyl ether | APOS, U	e8eb227c-da3d-3087-aa18-57a513b8c9b1	- RoW	This is a market activity. Each market represents the consumption mix of a product in a given geography, connecting suppliers with consumers of the same product in the same geographical area. Markets group the producers and also the imports of the product (if relevant) within the same geographical area. They also account for transport to the consumer and for the losses during that process, when relevant.;This is the market for 'dipropylene glycol monomethyl ether', in the Global geography.;Transport from producers to consumers of this product in the geography covered by the market is included.;'dipropylene glycol monomethyl ether' is an organic substance with a CAS no. : 034590-94-8. It is called '(2-methoxymethylethoxy)propanol' under IUPAC naming and its molecular formula is: CH3(OC3H6)2OH. It is liquid under normal conditions of temperature and pressure. The substance is modelled as a pure substance. On a consumer level, is used in the following products: coating products, anti-freeze products and lubricants and greases. On industrial sites, the substance is used for the manufacture of products in the following sectors: coating products, fillers, putties, plasters, modelling clay, lubricants and greases, inks and toners and polishes and waxes. This activity starts at the gate of the activities that produce 'dipropylene glycol monomethyl ether', within the geography of Global. This activity ends with the supply of 'dipropylene glycol monomethyl ether', to the consumers of this product. Transport is included. Product losses during transportation are assumed negligible and are therefore not included. Dataset documentation https://v38.ecoquery.ecoinvent.org/Details/PDF/B760ECB2-D7D9-4934-BF3A-74C43A1BF094/06590A66-662A-4885-8494-AD0CF410F956
electricity, high voltage	market for electricity, high voltage | electricity, high voltage | APOS, U	49e7e645-4cdc-3c7b-864b-538ed9d4bca2	US-WECC	This is a market activity. Each market represents the consumption mix of a product in a given geography, connecting suppliers with consumers of the same product in the same geographical area. Markets group the producers and also the imports of the product (if relevant) within the same geographical area. They also account for transport to the consumer and for the losses during that process, when relevant.;This dataset describes the electricity available on the high voltage level in Western Electricity Coordinating Council, US part only. This is done by showing the transmission of 1kWh electricity at high voltage.;The shares of electricity technologies on this market are valid for the year 2019. They have been calculated by the data provider and don't correspond with the production volumes entered in the undefined datasets of the different electricity supplying technologies. The shares have been calculated based on statistics from 2019: IEA World Energy Statistics and Balances. OECD iLibrary, eISSN: 1683-4240, DOI: 10.1787/enestats-data-en and US EPA: Emissions & Generation Resource Integrated Database, https://www.epa.gov/energy/emissions-generation-resource-integrated-database-egrid. Grid losses and imports are based on data from 2018 (also IEA World Energy Statistics and Balances). This activity starts from 1kWh of electricity fed into the high voltage transmission network. This activity ends with the transport of 1 kWh of high voltage electricity in the transmission network over aerial lines and cables.
electricity, low voltage	market for electricity, low voltage | electricity, low voltage | APOS, U	1c64d811-ea58-3245-a902-36bd2f0929b6	US-WECC	This is a market activity. Each market represents the consumption mix of a product in a given geography, connecting suppliers with consumers of the same product in the same geographical area. Markets group the producers and also the imports of the product (if relevant) within the same geographical area. They also account for transport to the consumer and for the losses during that process, when relevant.;This dataset describes the electricity available on the high voltage level in Western Electricity Coordinating Council, US part only. This is done by showing the transmission of 1kWh electricity at high voltage.;The shares of electricity technologies on this market are valid for the year 2019. They have been calculated by the data provider and don't correspond with the production volumes entered in the undefined datasets of the different electricity supplying technologies. The shares have been calculated based on statistics from 2019: IEA World Energy Statistics and Balances. OECD iLibrary, eISSN: 1683-4240, DOI: 10.1787/enestats-data-en and US EPA: Emissions & Generation Resource Integrated Database, https://www.epa.gov/energy/emissions-generation-resource-integrated-database-egrid. Grid losses and imports are based on data from 2018 (also IEA World Energy Statistics and Balances). This activity starts from 1kWh of electricity fed into the low voltage transmission network. This activity ends with the transport of 1 kWh of low voltage electricity in the transmission network over aerial lines and cables. This dataset includes: - electricity inputs produced in this country and from imports and transformed to low voltage - the transmission network - direct emissions to air (SF6 from the insulation gas in the high voltage level switchgear are allocated to the electricity demand on medium voltage). - electricity losses during transmission This dataset doesn't include - electricity losses during transformation from high to medium voltage or medium to low, as these are included in the dataset for transformation - leakage of insulation oil from cables and electro technical equipment (transformers, switchgear, circuit breakers) because this only happens in case of accidental release - SF6 emissions during production and deconstruction of the switchgear, as these are accounted for in the transmission network dataset. Dataset documentation https://v38.ecoquery.ecoinvent.org/Details/PDF/D2EA4C48-2B10-4B13-9548-F37D70F1F76B/06590A66-662A-4885-8494-AD0CF410F956
electricity, medium voltage	market for electricity, medium voltage | electricity, medium voltage | APOS, U	0e74fd42-7b94-3dfc-acaa-cf1660eda18b	US-WECC	This is a market activity. Each market represents the consumption mix of a product in a given geography, connecting suppliers with consumers of the same product in the same geographical area. Markets group the producers and also the imports of the product (if relevant) within the same geographical area. They also account for transport to the consumer and for the losses during that process, when relevant.;This dataset describes the electricity available on the high voltage level in Western Electricity Coordinating Council, US part only. This is done by showing the transmission of 1kWh electricity at high voltage.;The shares of electricity technologies on this market are valid for the year 2019. They have been calculated by the data provider and don't correspond with the production volumes entered in the undefined datasets of the different electricity supplying technologies. The shares have been calculated based on statistics from 2019: IEA World Energy Statistics and Balances. OECD iLibrary, eISSN: 1683-4240, DOI: 10.1787/enestats-data-en and US EPA: Emissions & Generation Resource Integrated Database, https://www.epa.gov/energy/emissions-generation-resource-integrated-database-egrid. Grid losses and imports are based on data from 2018 (also IEA World Energy Statistics and Balances). This activity starts from 1kWh of electricity fed into the medium voltage transmission network. This activity ends with the transport of 1 kWh of medium voltage electricity in the transmission network over aerial lines and cables. This dataset includes: - electricity inputs produced in this country and from imports and transformed to medium voltage - the transmission network - direct emissions to air (SF6 from the insulation gas in the high voltage level switchgear are allocated to the electricity demand on medium voltage). - electricity losses during transmission This dataset doesn't include - electricity losses during transformation from high to medium voltage or medium to low, as these are included in the dataset for transformation - leakage of insulation oil from cables and electro technical equipment (transformers, switchgear, circuit breakers) because this only happens in case of accidental release - SF6 emissions during production and deconstruction of the switchgear, as these are accounted for in the transmission network dataset. Dataset documentation https://v38.ecoquery.ecoinvent.org/Details/PDF/B1792BDD-C8BD-4372-BC18-F76F62EACD61/06590A66-662A-4885-8494-AD0CF410F956
foil packaging	market for ethylvinylacetate, foil | ethylvinylacetate, foil | APOS, U	51071fdc-7350-3f55-92a9-65b053852cbf	- GLO	This is a market activity. Each market represents the consumption mix of a product in a given geography, connecting suppliers with consumers of the same product in the same geographical area. Markets group the producers and also the imports of the product (if relevant) within the same geographical area. They also account for transport to the consumer and for the losses during that process, when relevant.;This is the market for 'ethylvinylacetate, foil', in the Global geography.;In this market, expert judgement was used to develop product specific transport distance estimations.;This product is an ethylvinylacetate, foil that is used as packaging material. It is made by ethylene vinyl acetate copolymer and it is mainly used in the production of different types of photovoltaic panels. This activity starts at the gate of the activities that produce 'ethylvinylacetate, foil', within the geography of Global. This activity ends with the supply of 'ethylvinylacetate, foil', to the consumers of this product. Transport is included. Product losses during transportation are assumed negligible and are therefore not included. Dataset documentation https://v38.ecoquery.ecoinvent.org/Details/PDF/1C6D1C59-D48C-4B24-818E-C43276112378/06590A66-662A-4885-8494-AD0CF410F956
Plastic	market for ethylvinylacetate, foil | ethylvinylacetate, foil | APOS, U	51071fdc-7350-3f55-92a9-65b053852cbf	- GLO	This is a market activity. Each market represents the consumption mix of a product in a given geography, connecting suppliers with consumers of the same product in the same geographical area. Markets group the producers and also the imports of the product (if relevant) within the same geographical area. They also account for transport to the consumer and for the losses during that process, when relevant.;This is the market for 'ethylvinylacetate, foil', in the Global geography.;In this market, expert judgement was used to develop product specific transport distance estimations.;This product is an ethylvinylacetate, foil that is used as packaging material. It is made by ethylene vinyl acetate copolymer and it is mainly used in the production of different types of photovoltaic panels. This activity starts at the gate of the activities that produce 'ethylvinylacetate, foil', within the geography of Global. This activity ends with the supply of 'ethylvinylacetate, foil', to the consumers of this product. Transport is included. Product losses during transportation are assumed negligible and are therefore not included. Dataset documentation https://v38.ecoquery.ecoinvent.org/Details/PDF/1C6D1C59-D48C-4B24-818E-C43276112378/06590A66-662A-4885-8494-AD0CF410F956
extrusion of plastic sheets	market for extrusion of plastic sheets and thermoforming, inline | extrusion of plastic sheets and thermoforming, inline | APOS, U	b21f1081-ac6e-3d41-af01-feccb50f25cf	- GLO	This is a market activity. Each market represents the consumption mix of a product in a given geography, connecting suppliers with consumers of the same product in the same geographical area. Markets group the producers and also the imports of the product (if relevant) within the same geographical area. They also account for transport to the consumer and for the losses during that process, when relevant.;This is the market for 'extrusion of plastic sheets and thermoforming, inline', in the Global geography.;Transport from producers to consumers of this product in the geography covered by the market is included.;This is delivering the service of 'extrusion of plastic sheets and thermoforming, inline'. Extrusion describes the continuous manufacture of a semifinished plastic product (film, sheet, pipe, profile). An extrusion line consists of the following: 1. Extruder 2. Mold or die 3. Calibration and cooling 4. Takeoff 5. Finishing. Extrusion is combined with thermoforming. Thermoforming is the a purely stretching technique of manufacture of three-dimensional mouldings from flat plastic preforms such as films or sheets, under the influence of heat and pressure or vacuum. The range of products that can be manufactured by this process includes packaging containers, bulky moldings such as swimming pools, automobile components such as dashboards and passenger compartment panels. The preferred materials for processing include amorphous thermoplastics [PVC, polystyrene (PS), acrylonitrile – butadiene – styrene (ABS), styrene – acrylonitrile (SAN), cellulose acetate butyrate (CAB), PMMA, and PC], as well as semicrystalline materials (PP, PE,PETP) and special laminates. The dataset combines the services of extrusion and thermoforming refers of plastic sheets, inline. The inventory refers to an input of 1 kg of plastic pellets but the amount of plastic pellets processed is not included. This activity starts with the service generation. This activity ends with the service supplied to its consumers. Transport or losses are considered irrelevant for this product. Dataset documentation https://v38.ecoquery.ecoinvent.org/Details/PDF/FAB17030-8F76-4AE4-A78E-D2D4B6AB884B/06590A66-662A-4885-8494-AD0CF410F956
extrusion, plastic pipes	market for extrusion, plastic pipes | extrusion, plastic pipes | APOS, U	644a40a3-bf73-3ffc-ab62-67ab848b15fc	- GLO	This is a market activity. Each market represents the consumption mix of a product in a given geography, connecting suppliers with consumers of the same product in the same geographical area. Markets group the producers and also the imports of the product (if relevant) within the same geographical area. They also account for transport to the consumer and for the losses during that process, when relevant.;This is the market for 'extrusion, plastic pipes', in the Global geography.;Transport from producers to consumers of this product in the geography covered by the market is included.;This is delivering the service of 'extrusion, plastic pipes'. Extrusion is the term used to describe the continuous manufacture of a semifinished plastic product (film, sheet, pipe, profile). An extrusion line consists of the following: 1. Extruder 2. Mold or die 3. Calibration and cooling 4. Takeoff 5. Finishing In the service of extrusion, 0.976 kg of extruded plastic film corresponds to 1 kg of this process. The converted amount of plastics is not included into the dataset. This service should be used along with 1 kg of thermoplastic material (e.g. polyethylene (PE), polypropylene, acetal, acrylic, nylon, polystyrene, polyvinyl chloride (PVC), acrylonitrile butadiene styrene (ABS) and polycarbonate). This activity starts with the service generation. This activity ends with the service supplied to its consumers. Transport or losses are considered irrelevant for this product. Dataset documentation https://v38.ecoquery.ecoinvent.org/Details/PDF/187AFDDD-A1EE-4AAE-BB71-66AD304395AF/06590A66-662A-4885-8494-AD0CF410F956
Plastic	market for extrusion, plastic pipes | extrusion, plastic pipes | APOS, U	644a40a3-bf73-3ffc-ab62-67ab848b15fc	- GLO	This is a market activity. Each market represents the consumption mix of a product in a given geography, connecting suppliers with consumers of the same product in the same geographical area. Markets group the producers and also the imports of the product (if relevant) within the same geographical area. They also account for transport to the consumer and for the losses during that process, when relevant.;This is the market for 'extrusion, plastic pipes', in the Global geography.;Transport from producers to consumers of this product in the geography covered by the market is included.;This is delivering the service of 'extrusion, plastic pipes'. Extrusion is the term used to describe the continuous manufacture of a semifinished plastic product (film, sheet, pipe, profile). An extrusion line consists of the following: 1. Extruder 2. Mold or die 3. Calibration and cooling 4. Takeoff 5. Finishing In the service of extrusion, 0.976 kg of extruded plastic film corresponds to 1 kg of this process. The converted amount of plastics is not included into the dataset. This service should be used along with 1 kg of thermoplastic material (e.g. polyethylene (PE), polypropylene, acetal, acrylic, nylon, polystyrene, polyvinyl chloride (PVC), acrylonitrile butadiene styrene (ABS) and polycarbonate). This activity starts with the service generation. This activity ends with the service supplied to its consumers. Transport or losses are considered irrelevant for this product. Dataset documentation https://v38.ecoquery.ecoinvent.org/Details/PDF/187AFDDD-A1EE-4AAE-BB71-66AD304395AF/06590A66-662A-4885-8494-AD0CF410F956
fibre, polyester	market for fibre, polyester | fibre, polyester | APOS, U	d9c0cfd8-10b4-3009-847e-7f9474e5f76d	- GLO	This is a market activity. Each market represents the consumption mix of a product in a given geography, connecting suppliers with consumers of the same product in the same geographical area. Markets group the producers and also the imports of the product (if relevant) within the same geographical area. They also account for transport to the consumer and for the losses during that process, when relevant.;This is the market for 'fibre, polyester', in the Global geography.;This market contains no transport or losses, as they are irrelevant for the delivered product.;This product represents a synthetic polyster fibre made through melt spinning process. It is unprocessed (without bleaching or dyeing) and can be used for the manufacturing of yarns. This activity starts at the gate of the activities that produce 'fibre, polyester', within the geography of Global. This activity ends with the supply of fibre, polyester', to the consumers of this product. Transport or losses are considered irrelevant for this product. Dataset documentation https://v38.ecoquery.ecoinvent.org/Details/PDF/EB4798B2-6E3C-4215-9DAD-DB3F8BDF9BDA/06590A66-662A-4885-8494-AD0CF410F956
Glass Vial	market for flat glass, coated | flat glass, coated | APOS, U	d2343ed3-3660-3280-986c-c864b26a3a4d	- RoW	This is a market activity. Each market represents the consumption mix of a product in a given geography, connecting suppliers with consumers of the same product in the same geographical area. Markets group the producers and also the imports of the product (if relevant) within the same geographical area. They also account for transport to the consumer and for the losses during that process, when relevant.;This is the market for 'flat glass, coated', in the Global geography.;Transport from producers to consumers of this product in the geography covered by the market is included.;This product is a flat glass, coated with metal (mainly Bismuth, Silver and Nickel-Chrome). It is used in the building industry, to produce means of transport like buses and trains, and to manufacture energy production systems. This activity starts at the gate of the activities that produce 'flat glass, coated', within the geography of Global. This activity ends with the supply of 'flat glass, coated', to the consumers of this product. Transport is included. Product losses during transportation are assumed negligible and are therefore not included. Dataset documentation https://v38.ecoquery.ecoinvent.org/Details/PDF/C678E6D6-B56A-482D-BB86-85119AB9DAB2/06590A66-662A-4885-8494-AD0CF410F956
Glass Vial	market for flat glass, uncoated | flat glass, uncoated | APOS, U	2f418671-65ab-35ce-92c4-afef3364f520	- RoW	This is a market activity. Each market represents the consumption mix of a product in a given geography, connecting suppliers with consumers of the same product in the same geographical area. Markets group the producers and also the imports of the product (if relevant) within the same geographical area. They also account for transport to the consumer and for the losses during that process, when relevant.;This is the market for 'flat glass, uncoated', in the Global geography.;This product is generally considered to be used at the production site. Therefore, the market does not contain any transport.;This product is a flat glass, uncoated. It has a variety of applications. It is mainly used in the building industry but it can be also used in means of transport manufacturing, electric appliances production and different kind of heavy machinery. This activity starts at the gate of the activities that produce 'flat glass, uncoated', within the geography of Global. This activity ends with the supply of flat glass, uncoated', to the consumers of this product. Transport or losses are considered irrelevant for this product. Dataset documentation https://v38.ecoquery.ecoinvent.org/Details/PDF/53E6E258-5C24-4070-A235-A28927C558A6/06590A66-662A-4885-8494-AD0CF410F956
folding boxboard carton	market for folding boxboard carton | folding boxboard carton | APOS, U	e274db0b-9a86-3b85-b887-42892e3f2833	- RoW	This is a market activity. Each market represents the consumption mix of a product in a given geography, connecting suppliers with consumers of the same product in the same geographical area. Markets group the producers and also the imports of the product (if relevant) within the same geographical area. They also account for transport to the consumer and for the losses during that process, when relevant.;This dataset represents the global market for folding boxboard (FBB). It includes default transport assumptions for average transport producer to product user. FBB (also known as GC and UC) is a packaging grade of board used to manufacture cartons. It is typically made using predominantly virgin fibres, but may incorporate some recovered fibres. This grade is tyically made of mechanical pulp sandwiched between two layers of chemical pulp with up to three layers of coating on the top or printing surface and one layer of coating or sizing on the reverse. The manufacture of FBB is to a large degree integrated but usually the required chemical pulp is purchased. Typical uses include pharmaceuticals, confectionary, frozen and chilled foods. Starts at the gate of the carton converting facility with the finished carton, ready to be delivered to the user. Ends with the delivery of the carton at the gate of the receiving/using entity. Includes average transport requirements. Dataset documentation https://v38.ecoquery.ecoinvent.org/Details/PDF/42CF0909-0F08-49DB-947D-AEAB1DD6BF13/06590A66-662A-4885-8494-AD0CF410F956
Glass Vial	market for funnel glass, for cathode ray tube display | funnel glass, for cathode ray tube display | APOS, U	bcaa11fa-7085-3e0f-ad1f-2ab886bf5f70	- GLO	This is a market activity. Each market represents the consumption mix of a product in a given geography, connecting suppliers with consumers of the same product in the same geographical area. Markets group the producers and also the imports of the product (if relevant) within the same geographical area. They also account for transport to the consumer and for the losses during that process, when relevant.;This is the market for 'funnel glass, for cathode ray tube display', in the Global geography.;Transport from producers to consumers of this product in the geography covered by the market is included. This activity starts at the gate of the activities that produce 'funnel glass, for cathode ray tube display', within the geography of Global. This activity ends with the supply of 'funnel glass, for cathode ray tube display', to the consumers of this product. Transport is included. Product losses during transportation are assumed negligible and are therefore not included. Dataset documentation https://v38.ecoquery.ecoinvent.org/Details/PDF/A8C2C10E-A850-4DA5-A380-F6DC8F4C2811/06590A66-662A-4885-8494-AD0CF410F956
Waste glass	market for glass cullet, mixed glass from used cathode ray tube | glass cullet, mixed glass from used cathode ray tube | APOS, U	09e4d0e6-2f8f-3031-afd0-6e7c958fede3	- GLO	This is a market activity, representing a treatment mix. In the case of products needing treatment, market mixes are supplied by the activities treating the product in the geography defined by the market, and they supply the activities needing to treat the product, as they have generated it as a by-product in the Undefined processes (present as a negative input in system models). Transport to the treating facility or losses are also accounted in this type of markets, when relevant.;This is the market for 'glass cullet, mixed glass from used cathode ray tube', in the Global geography.;Transport from producers to consumers of this product in the geography covered by the market is included. The activity starts with the input from the treatment processes. A market for a material for treatment (wastes or recyclables) ends with the provision of treatment, i.e. a mix of treatment providers, to activities that generate the reference product as a waste/by-product. Dataset documentation https://v38.ecoquery.ecoinvent.org/Details/PDF/1541B6BD-4768-4472-9DB1-FE01443886EE/06590A66-662A-4885-8494-AD0CF410F956
Plastic	market for glass fibre reinforced plastic, polyester resin, hand lay-up | glass fibre reinforced plastic, polyester resin, hand lay-up | APOS, U	ce1ec6c0-cad2-3b2d-83b6-a4b49cb16576	- GLO	This is a market activity. Each market represents the consumption mix of a product in a given geography, connecting suppliers with consumers of the same product in the same geographical area. Markets group the producers and also the imports of the product (if relevant) within the same geographical area. They also account for transport to the consumer and for the losses during that process, when relevant.;This is the market for 'glass fibre reinforced plastic, polyester resin, hand lay-up', in the Global geography.;In this market, expert judgement was used to develop product specific transport distance estimations.;The product "glass fibre reinforced plastic, polyester resin, hand lay-up" is produced by hand lay-up moulding of glass fibre with polyester resin. This product is used to replace steel, wood, cardboard, etc. in high performance applications: electricity (optical cable or central strength members) and electronics (printed circuit boards), energy (windmills, solar collectors), building and infrastructure (building façade, bridges, road pavement). Also, consumer goods (casing for household appliances and computers) and transportation (car body panels, truck cabins) are made with glass fibre reinforced plastic. This activity starts at the gate of the activities that produce 'glass fibre reinforced plastic, polyester resin, hand lay-up', within the geography of Global. This activity ends with the supply of 'glass fibre reinforced plastic, polyester resin, hand lay-up', to the consumers of this product. Transport is included. Product losses during transportation are assumed negligible and are therefore not included. Dataset documentation https://v38.ecoquery.ecoinvent.org/Details/PDF/753F3E66-AAED-4F4E-9268-5007BF2605C3/06590A66-662A-4885-8494-AD0CF410F956
glass tube, borosilicate	market for glass tube, borosilicate | glass tube, borosilicate | APOS, U	1fc27d21-f506-36e4-a255-05639909b966	- GLO	This is a market activity. Each market represents the consumption mix of a product in a given geography, connecting suppliers with consumers of the same product in the same geographical area. Markets group the producers and also the imports of the product (if relevant) within the same geographical area. They also account for transport to the consumer and for the losses during that process, when relevant.;This is the market for 'glass tube, borosilicate', in the Global geography.;Transport from producers to consumers of this product in the geography covered by the market is included. This activity starts at the gate of the activities that produce 'glass tube, borosilicate', within the geography of Global. This activity ends with the supply of 'glass tube, borosilicate', to the consumers of this product. Transport is included. Product losses during transportation are assumed negligible and are therefore not included. Dataset documentation https://v38.ecoquery.ecoinvent.org/Details/PDF/D6FAD170-0F86-4723-B055-EC6FA07B82EB/06590A66-662A-4885-8494-AD0CF410F956
Glass Vial	market for glass tube, borosilicate | glass tube, borosilicate | APOS, U	1fc27d21-f506-36e4-a255-05639909b966	- GLO	This is a market activity. Each market represents the consumption mix of a product in a given geography, connecting suppliers with consumers of the same product in the same geographical area. Markets group the producers and also the imports of the product (if relevant) within the same geographical area. They also account for transport to the consumer and for the losses during that process, when relevant.;This is the market for 'glass tube, borosilicate', in the Global geography.;Transport from producers to consumers of this product in the geography covered by the market is included. This activity starts at the gate of the activities that produce 'glass tube, borosilicate', within the geography of Global. This activity ends with the supply of 'glass tube, borosilicate', to the consumers of this product. Transport is included. Product losses during transportation are assumed negligible and are therefore not included. Dataset documentation https://v38.ecoquery.ecoinvent.org/Details/PDF/D6FAD170-0F86-4723-B055-EC6FA07B82EB/06590A66-662A-4885-8494-AD0CF410F956
biohazard waste	market for hazardous waste, for incineration | hazardous waste, for incineration | APOS, U	ff4e5665-8392-36fd-ad59-2893e5cf620f	- RoW	This is a market activity, representing a treatment mix. In the case of products needing treatment, market mixes are supplied by the activities treating the product in the geography defined by the market, and they supply the activities needing to treat the product, as they have generated it as a by-product in the Undefined processes (present as a negative input in system models). Transport to the treating facility or losses are also accounted in this type of markets, when relevant.;This is the market for 'hazardous waste, for incineration', in the Global geography.;Transport from producers to consumers of this product in the geography covered by the market is included. The activity starts with the input from the treatment processes. A market for a material for treatment (wastes or recyclables) ends with the provision of treatment, i.e. a mix of treatment providers, to activities that generate the reference product as a waste/by-product. Dataset documentation https://v38.ecoquery.ecoinvent.org/Details/PDF/84CA0501-B5A9-4DD8-8CA3-A102247B71DE/06590A66-662A-4885-8494-AD0CF410F956
injection moulding	market for injection moulding | injection moulding | APOS, U	ebea4e99-34f2-34f4-b49d-ff013d36ddba	- GLO	This is a market activity. Each market represents the consumption mix of a product in a given geography, connecting suppliers with consumers of the same product in the same geographical area. Markets group the producers and also the imports of the product (if relevant) within the same geographical area. They also account for transport to the consumer and for the losses during that process, when relevant.;This is the market for 'injection moulding', in the Global geography.;Transport from producers to consumers of this product in the geography covered by the market is included.;This is delivering the service of 'injection moulding'. Injection moulding is the most important process for producing moldings from thermoplastics, elastomers, and thermosets. Injection molding is a discontinuous process in which plastic pellets, granules or powder is melted and injected under pressure into the cavity of a mold, where it is solidified by cooling or thermally cross-linked. In the service of injection moulding, 1 kg of this process corresponds to 0.994 kg of injection moulded plastics. The converted amount of plastics is not included into the dataset. Thus, this service should be used along with 1 kg of thermoplastics, elastomers, and thermosets material. This activity starts with the service generation. This activity ends with the service supplied to its consumers. Transport or losses are considered irrelevant for this product. Dataset documentation https://v38.ecoquery.ecoinvent.org/Details/PDF/E8983FC0-676C-4CC1-B009-0FA118B0CE99/06590A66-662A-4885-8494-AD0CF410F956
kraft paper	market for kraft paper | kraft paper | APOS, U	12d37bdc-20d4-329b-a6b7-5c1138d68ca4	- RoW	This is a market activity. Each market represents the consumption mix of a product in a given geography, connecting suppliers with consumers of the same product in the same geographical area. Markets group the producers and also the imports of the product (if relevant) within the same geographical area. They also account for transport to the consumer and for the losses during that process, when relevant.;This dataset represents the global market for kraft paper. Expert judgement was used to develop product specific transport distance estimations. Kraft paper can be used for a number of flexible packaging applications such as paper sacks, wrapping papers and paper bags. Within kraft paper, Sack kraft paper is a porous kraft paper with high elasticity and high tear resistance, designed for packaging products with high demands for strength and durability. Kraft paper is produced from chemical pulp produced in the kraft process. It is either white (bleached) or brown (unbleached), whereby kraft paper in ecoinvent represents an average of both. [This dataset is meant to replace the following datasets: - market for kraft paper, unbleached, GLO, 2011 - 2011 (e66dad74-20d2-4e98-9a05-5787435b773f) - market for kraft paper, bleached, GLO, 2011 - 2011 (4c162608-97c5-4f20-9381-b302e9feff93)] The activity starts with the finished kraft paper leaving the factory gate. The activity ends with the kraft paper being delivered to the using entity. Dataset documentation https://v38.ecoquery.ecoinvent.org/Details/PDF/3DD5485D-5775-482E-993D-67D3A5A4F0C5/06590A66-662A-4885-8494-AD0CF410F956
Paper	market for kraft paper | kraft paper | APOS, U	12d37bdc-20d4-329b-a6b7-5c1138d68ca4	- RoW	This is a market activity. Each market represents the consumption mix of a product in a given geography, connecting suppliers with consumers of the same product in the same geographical area. Markets group the producers and also the imports of the product (if relevant) within the same geographical area. They also account for transport to the consumer and for the losses during that process, when relevant.;This dataset represents the global market for kraft paper. Expert judgement was used to develop product specific transport distance estimations. Kraft paper can be used for a number of flexible packaging applications such as paper sacks, wrapping papers and paper bags. Within kraft paper, Sack kraft paper is a porous kraft paper with high elasticity and high tear resistance, designed for packaging products with high demands for strength and durability. Kraft paper is produced from chemical pulp produced in the kraft process. It is either white (bleached) or brown (unbleached), whereby kraft paper in ecoinvent represents an average of both. [This dataset is meant to replace the following datasets: - market for kraft paper, unbleached, GLO, 2011 - 2011 (e66dad74-20d2-4e98-9a05-5787435b773f) - market for kraft paper, bleached, GLO, 2011 - 2011 (4c162608-97c5-4f20-9381-b302e9feff93)] The activity starts with the finished kraft paper leaving the factory gate. The activity ends with the kraft paper being delivered to the using entity. Dataset documentation https://v38.ecoquery.ecoinvent.org/Details/PDF/3DD5485D-5775-482E-993D-67D3A5A4F0C5/06590A66-662A-4885-8494-AD0CF410F956
Paper packaging	market for liquid packaging board container | liquid packaging board container | APOS, U	b7a95c19-21c3-3a36-889f-af6fd2820677	- GLO	This is a market activity. Each market represents the consumption mix of a product in a given geography, connecting suppliers with consumers of the same product in the same geographical area. Markets group the producers and also the imports of the product (if relevant) within the same geographical area. They also account for transport to the consumer and for the losses during that process, when relevant.;This dataset represents the global market for liquid packaging board (LPB) container. It includes estimates for average transport requirements from producing to using entity.Transport distance were calculated based on US BTS Commodity Flow Surveys 1993, 1997, 2002, 2007, US Dep. Of Transportation, Bureau of Transportation Statistics as well as based on data from FearnResearch (2001). For more details, see exchange comments. LPB container are used for food packaging. They are made of LPB board which is coated with plastic resins and often laminated for product protection and extended shelf life. It is assumed that the average composition of an LPB container is 74% board - 5% aluminium - 21% plastics (Plinke et al., 2000) Source: Plinke E., Schonert M., Meckel H., Detzel A., Giegrich J., Fehrenbach H., Ostermayer A., Schorb A., Heinisch J., Luxenhofer K. and Schmitz S. (2000) Ökobilanz für Getränkeverpackungen II - Materialsammlung. Texte 38/2000. Umweltbundesamt, Berlin (Germany) This dataset starts with liquid packaging board (LPB) container leaving the gate of the producing entity, ready for distribution to using entities. This dataset includes the transport from the production site to a central distribution site for liquid packaging board (LPB) container. Dataset documentation https://v38.ecoquery.ecoinvent.org/Details/PDF/D05816B7-4777-4934-9DA6-66B7F5E6FDD6/06590A66-662A-4885-8494-AD0CF410F956
Waste Cotton	market for municipal solid waste | municipal solid waste | APOS, U	74aea2d2-f5bc-391c-afd2-9539542d9031	- RoW	This is a market activity, representing a treatment mix. In the case of products needing treatment, market mixes are supplied by the activities treating the product in the geography defined by the market, and they supply the activities needing to treat the product, as they have generated it as a by-product in the Undefined processes (present as a negative input in system models). Transport to the treating facility or losses are also accounted in this type of markets, when relevant.;This is the market for 'municipal solid waste', in the Global geography.;Transport from producers to consumers of this product in the geography covered by the market is included.;Estimated based on UN statistics, data on plastic production from Plastics Europe, and information from Riber, 2008. The activity starts with the input from the treatment processes. A market for a material for treatment (wastes or recyclables) ends with the provision of treatment, i.e. a mix of treatment providers, to activities that generate the reference product as a waste/by-product. Dataset documentation https://v38.ecoquery.ecoinvent.org/Details/PDF/464AEFF6-B990-4D7D-B7C7-FE81CB688403/06590A66-662A-4885-8494-AD0CF410F956
Nylon	market for nylon 6 | nylon 6 | APOS, U	1f3086fd-d6c1-3721-9ed1-421e5bd31f73	- RoW	This is a market activity. Each market represents the consumption mix of a product in a given geography, connecting suppliers with consumers of the same product in the same geographical area. Markets group the producers and also the imports of the product (if relevant) within the same geographical area. They also account for transport to the consumer and for the losses during that process, when relevant.;This is the market for 'nylon 6', in the Global geography.;In this market, expert judgement was used to develop product specific transport distance estimations.;'nylon 6', is a plastic product of fossil origin, it is not biodegradable and it is a thermoplastic material. This product consists of 100% virgin material with no content of recycled material. The product is used in the following applications and sectors: extruded, granulated and moulded in a wide range of textile, packaging and engineering applications. The main uses include fibers, films and engineering plastics. Applications range from automotive and electrical to food packaging. This activity starts at the gate of the activities that produce 'nylon 6', within the geography of Global. This activity ends with the supply of 'nylon 6', to the consumers of this product. Transport is included. Product losses during transportation are assumed negligible and are therefore not included. Dataset documentation https://v38.ecoquery.ecoinvent.org/Details/PDF/A8011355-4A45-4169-BFEF-5EDE9C0B2380/06590A66-662A-4885-8494-AD0CF410F956
Nylon	market for nylon 6-6 | nylon 6-6 | APOS, U	3000c90c-5808-3954-b8c8-bee974ed9cc4	- RoW	This is a market activity. Each market represents the consumption mix of a product in a given geography, connecting suppliers with consumers of the same product in the same geographical area. Markets group the producers and also the imports of the product (if relevant) within the same geographical area. They also account for transport to the consumer and for the losses during that process, when relevant.;This is the market for 'nylon 6-6', in the Global geography.;In this market, expert judgement was used to develop product specific transport distance estimations.;'nylon 6-6', is a plastic product of fossil origin, it is not biodegradable and it is a thermoplastic material. This product consists of 100% virgin material with no content of recycled material. The product is used in the following applications and sectors: processed via extrusion, injection moulding and blow moulding. The main uses include fibers and engineering plastics, automotive sector, electrical/electronic and textile uses. This activity starts at the gate of the activities that produce 'nylon 6-6', within the geography of Global. This activity ends with the supply of 'nylon 6-6', to the consumers of this product. Transport is included. Product losses during transportation are assumed negligible and are therefore not included. Dataset documentation https://v38.ecoquery.ecoinvent.org/Details/PDF/92B04B25-5A79-4A24-BB77-373B9E8A8A0F/06590A66-662A-4885-8494-AD0CF410F956
packaging film, low density polyethylene	market for packaging film, low density polyethylene | packaging film, low density polyethylene | APOS, U	02c367f0-fce8-3fcd-bc9e-b650d7f6b39c	- GLO	This is a market activity. Each market represents the consumption mix of a product in a given geography, connecting suppliers with consumers of the same product in the same geographical area. Markets group the producers and also the imports of the product (if relevant) within the same geographical area. They also account for transport to the consumer and for the losses during that process, when relevant.;This is the market for 'packaging film, low density polyethylene', in the Global geography.;In this market, expert judgement was used to develop product specific transport distance estimations.;This product is a packaging film made by low density polyethylene and it is used as packaging material. It can be used to package food, construction materials, electric appliances and devices, plastics, etc. This activity starts at the gate of the activities that produce 'packaging film, low density polyethylene', within the geography of Global. This activity ends with the supply of 'packaging film, low density polyethylene', to the consumers of this product. Transport is included. Product losses during transportation are assumed negligible and are therefore not included. Dataset documentation https://v38.ecoquery.ecoinvent.org/Details/PDF/DED49AAA-575F-4567-BB47-F284C5B8B21E/06590A66-662A-4885-8494-AD0CF410F956
Plastic Packaging	market for packaging film, low density polyethylene | packaging film, low density polyethylene | APOS, U	02c367f0-fce8-3fcd-bc9e-b650d7f6b39c	- GLO	This is a market activity. Each market represents the consumption mix of a product in a given geography, connecting suppliers with consumers of the same product in the same geographical area. Markets group the producers and also the imports of the product (if relevant) within the same geographical area. They also account for transport to the consumer and for the losses during that process, when relevant.;This is the market for 'packaging film, low density polyethylene', in the Global geography.;In this market, expert judgement was used to develop product specific transport distance estimations.;This product is a packaging film made by low density polyethylene and it is used as packaging material. It can be used to package food, construction materials, electric appliances and devices, plastics, etc. This activity starts at the gate of the activities that produce 'packaging film, low density polyethylene', within the geography of Global. This activity ends with the supply of 'packaging film, low density polyethylene', to the consumers of this product. Transport is included. Product losses during transportation are assumed negligible and are therefore not included. Dataset documentation https://v38.ecoquery.ecoinvent.org/Details/PDF/DED49AAA-575F-4567-BB47-F284C5B8B21E/06590A66-662A-4885-8494-AD0CF410F956
Polyethylene	market for packaging film, low density polyethylene | packaging film, low density polyethylene | APOS, U	02c367f0-fce8-3fcd-bc9e-b650d7f6b39c	- GLO	This is a market activity. Each market represents the consumption mix of a product in a given geography, connecting suppliers with consumers of the same product in the same geographical area. Markets group the producers and also the imports of the product (if relevant) within the same geographical area. They also account for transport to the consumer and for the losses during that process, when relevant.;This is the market for 'packaging film, low density polyethylene', in the Global geography.;In this market, expert judgement was used to develop product specific transport distance estimations.;This product is a packaging film made by low density polyethylene and it is used as packaging material. It can be used to package food, construction materials, electric appliances and devices, plastics, etc. This activity starts at the gate of the activities that produce 'packaging film, low density polyethylene', within the geography of Global. This activity ends with the supply of 'packaging film, low density polyethylene', to the consumers of this product. Transport is included. Product losses during transportation are assumed negligible and are therefore not included. Dataset documentation https://v38.ecoquery.ecoinvent.org/Details/PDF/DED49AAA-575F-4567-BB47-F284C5B8B21E/06590A66-662A-4885-8494-AD0CF410F956
Plastic Packaging	market for packaging, for fertilisers or pesticides | packaging, for fertilisers or pesticides | APOS, U	282992b1-8bf0-3ea2-add5-d4d12de7fb8f	- GLO	This is a market activity. Each market represents the consumption mix of a product in a given geography, connecting suppliers with consumers of the same product in the same geographical area. Markets group the producers and also the imports of the product (if relevant) within the same geographical area. They also account for transport to the consumer and for the losses during that process, when relevant.;This is the market for 'packaging, for fertilisers or pesticides', in the Global geography.;Transport from producers to consumers of this product in the geography covered by the market is included.;This product is a packaging that is used for fertilisers or pesticides. It is made by high-density polyethylene (HDPE) and it is suitable for liquid and solid pesticides and fertilisers. The product`s end-of-life is also included. This activity starts at the gate of the activities that produce 'packaging, for fertilisers or pesticides', within the geography of Global. This activity ends with the supply of 'packaging, for fertilisers or pesticides', to the consumers of this product. Transport is included. Product losses during transportation are assumed negligible and are therefore not included. Dataset documentation https://v38.ecoquery.ecoinvent.org/Details/PDF/EDCD3419-4CD9-45DD-A369-B963D7384026/06590A66-662A-4885-8494-AD0CF410F956
Plastic Packaging	market for packaging, for pesticides | packaging, for pesticides | APOS, U	f78df534-cd60-3935-a0e1-cca6185607b4	- GLO	This is a market activity. Each market represents the consumption mix of a product in a given geography, connecting suppliers with consumers of the same product in the same geographical area. Markets group the producers and also the imports of the product (if relevant) within the same geographical area. They also account for transport to the consumer and for the losses during that process, when relevant.;This dataset is a market dataset for packaging, for pesticides, which accounts for the delivery (transportation expenditures) of the packaging to the datsets consuming it. Default transportation values are used for plastic products from their production site to the site where they are filled with pesticides. Default transportation values are used for fertilisers from the site where the packaging is filled with pesticides till the farm that are finally used. The activity starts right after the production of the packaging, for pesticides. The activity ends with the provision of the packaging, for pesticides, to its users. Dataset documentation https://v38.ecoquery.ecoinvent.org/Details/PDF/495F09ED-5ACC-4619-AAB7-724EEA7F6109/06590A66-662A-4885-8494-AD0CF410F956
Paper packaging	market for paper sack | paper sack | APOS, U	bb69c20d-c1cf-3976-8dd5-085edfcf9622	- GLO	This is a market activity. Each market represents the consumption mix of a product in a given geography, connecting suppliers with consumers of the same product in the same geographical area. Markets group the producers and also the imports of the product (if relevant) within the same geographical area. They also account for transport to the consumer and for the losses during that process, when relevant.;This dataset represents the global market for paper sacks produced from kraft paper. Expert judgement was used to develop product specific transport distance estimations. Kraft paper can be used for a number of flexible packaging applications such as paper sacks, wrapping papers and paper bags. Within kraft paper, Sack kraft paper is a porous kraft paper with high elasticity and high tear resistance, designed for packaging products with high demands for strength and durability. Kraft paper is produced from chemical pulp produced in the kraft process.It is either white (bleached) or brown (unbleached), whereby kraft paper in ecoinvent represents an average of both. [This dataset is meant to replace the following datasets:] The activity starts with the finished paper sack leaving the factory gate. The activity ends with the paper sack being delivered to the using entity. Dataset documentation https://v38.ecoquery.ecoinvent.org/Details/PDF/E7407265-CD9B-4D6D-ABDC-5752B0F7EBF5/06590A66-662A-4885-8494-AD0CF410F956
Paper	market for paper, woodcontaining, lightweight coated | paper, woodcontaining, lightweight coated | APOS, U	ad330f90-f2d2-3213-928e-8565b1aee448	- RoW	This is a market activity. Each market represents the consumption mix of a product in a given geography, connecting suppliers with consumers of the same product in the same geographical area. Markets group the producers and also the imports of the product (if relevant) within the same geographical area. They also account for transport to the consumer and for the losses during that process, when relevant.;This dataset represents the global market for lightweight coated (LWC) paper. It includes estimates for average transport requirements from producing to using entity. LWC paper is the coated type of mechanical paper which means that less than 90% of the fibres are in form of chemical pulp. It is predominantly used for print materials such as magazines and journals that require a higher paper quality than newsprint paper. This dataset starts with LWC paper leaving the gate of the producing entity, ready for distribution to using entities. This dataset includes the transport from the production site to a central distribution site for LWC paper. Dataset documentation https://v38.ecoquery.ecoinvent.org/Details/PDF/F37DE025-A809-4FED-9484-B7FEE282A225/06590A66-662A-4885-8494-AD0CF410F956
paper, woodfree, uncoated	market for paper, woodfree, uncoated | paper, woodfree, uncoated | APOS, U	4e33954b-1ff2-3bf9-8d2d-814b7a395a80	- RoW	This is a market activity. Each market represents the consumption mix of a product in a given geography, connecting suppliers with consumers of the same product in the same geographical area. Markets group the producers and also the imports of the product (if relevant) within the same geographical area. They also account for transport to the consumer and for the losses during that process, when relevant.;This dataset represents the global market for woodfree, uncoated paper. It includes estimates for average transport requirements from producing to using entity. Woodfree, uncoated paper (also called uncoated fine paper) is one of the most important categories of graphical paper. It contains most of the office papers (e.g. business forms, copier, computer, stationery and book paper). Woodfree paper is defined as containing at least 90% of the fibres in form of chemical pulp. Uncoated paper is defined as not being coated with a coating material like kaolin or calcium carbonate. This dataset starts with woodfree, uncoated paper leaving the gate of the producing entity, ready for distribution to using entities. This dataset includes the transport from the production site to a central distribution site for woodfree, uncoated paper. Dataset documentation https://v38.ecoquery.ecoinvent.org/Details/PDF/FE84AB6D-F3FE-4C20-AF97-A36CF33C571C/06590A66-662A-4885-8494-AD0CF410F956
Phthalate	market for polyethylene terephthalate, granulate, amorphous, recycled | polyethylene terephthalate, granulate, amorphous, recycled | APOS, U	a3e0deae-557e-3248-9411-f28f94ead3e4	- US	This is a market activity. Each market represents the consumption mix of a product in a given geography, connecting suppliers with consumers of the same product in the same geographical area. Markets group the producers and also the imports of the product (if relevant) within the same geographical area. They also account for transport to the consumer and for the losses during that process, when relevant.;This is the market for 'polyethylene terephthalate, granulate, amorphous, recycled', in the geography of United States. This is a constrained market for consequential system model, for attributional system models, this is a regular market. In the case of consequential system model, details about the marginal consumer can be found in the comment of the conditional exchange (by-product).;Transport from producers to consumers of this product in the geography covered by the market is included.;'polyethylene terephthalate, granulate, amorphous, recycled', is a plastic product of fossil origin, it is not biodegradable and it is a thermoplastic material. This product consists of 100% recycled material originating from used PET. The product is used in the following applications and sectors: The quality of the recycled PET can have the same quality with the virgin one, depending on the recycling process followed. It is used for the preparation coatings, saturated and unsaturated polyester resins, alkyd resins, polyurethane dispersions (PUD), melamine formaldehyde resins, textile dyes, softeners in textile finishing, and binders for paints, etc., with similar properties of ordinary ones prepared from its corresponding monomers. Recycled PET fibres are used for geotextiles and for the filling of pillows, cushions, etc. High quality recycled PET is also used for food packaging. This activity starts at the gate of the activities that produce 'polyethylene terephthalate, granulate, amorphous, recycled', within the geography of United States. This activity ends with the supply of 'polyethylene terephthalate, granulate, amorphous, recycled', to the consumers of this product. Transport is included. Product losses during transportation are assumed negligible and are therefore not included. Dataset documentation https://v38.ecoquery.ecoinvent.org/Details/PDF/8F9B522A-D453-4940-995B-6EE995E52D9D/06590A66-662A-4885-8494-AD0CF410F956
Polyethylene	market for polyethylene, high density, granulate | polyethylene, high density, granulate | APOS, U	79c4c37e-38d9-3a7c-853c-9d69c34781df	- GLO	This is a market activity. Each market represents the consumption mix of a product in a given geography, connecting suppliers with consumers of the same product in the same geographical area. Markets group the producers and also the imports of the product (if relevant) within the same geographical area. They also account for transport to the consumer and for the losses during that process, when relevant.;This is the market for 'polyethylene, high density, granulate', in the Global geography.;In this market, expert judgement was used to develop product specific transport distance estimations.;'polyethylene, high density, granulate', is a plastic product of fossil origin, it is not biodegradable and it is a thermoplastic material. This product consists of 100% virgin material with no content of recycled material. The product is used in the following applications and sectors: packaging material including crates, trays, bottles, food packaging, jerry cans, drums, industrial bulk containers etc, food containers, toys, petrol tanks, industrial wrapping and film, fibres and textiles like in ropes, fishing and sport nets, nets for agricultural use, industrial and decorative fabrics, pipes, wiring and cables. This activity starts at the gate of the activities that produce 'polyethylene, high density, granulate', within the geography of Global. This activity ends with the supply of 'polyethylene, high density, granulate', to the consumers of this product. Transport is included. Product losses during transportation are assumed negligible and are therefore not included. Dataset documentation https://v38.ecoquery.ecoinvent.org/Details/PDF/07A30747-E5EE-49BE-ABD9-E44BE8785B1D/06590A66-662A-4885-8494-AD0CF410F956
Polyethylene	market for polyethylene, linear low density, granulate | polyethylene, linear low density, granulate | APOS, U	c4851a30-e3ad-3571-a902-2ce1bd99b7b0	- GLO	This is a market activity. Each market represents the consumption mix of a product in a given geography, connecting suppliers with consumers of the same product in the same geographical area. Markets group the producers and also the imports of the product (if relevant) within the same geographical area. They also account for transport to the consumer and for the losses during that process, when relevant.;This is the market for 'polyethylene, linear low density, granulate', in the Global geography.;In this market, expert judgement was used to develop product specific transport distance estimations.;'polyethylene, linear low density, granulate', is a plastic product of fossil origin, it is not biodegradable and it is a thermoplastic material. This product consists of 100% virgin material with no content of recycled material. The product is used in the following applications and sectors: mainly used as films, e.g. for the production of plastic bags, packaging material, and agricultural films. It is also used for electrical cable coating. This activity starts at the gate of the activities that produce 'polyethylene, linear low density, granulate', within the geography of Global. This activity ends with the supply of 'polyethylene, linear low density, granulate', to the consumers of this product. Transport is included. Product losses during transportation are assumed negligible and are therefore not included. Dataset documentation https://v38.ecoquery.ecoinvent.org/Details/PDF/6E6E9076-D8A0-4ACA-9F86-10A86A6E5865/06590A66-662A-4885-8494-AD0CF410F956
Plastic	market for polymer foaming | polymer foaming | APOS, U	7a3574f5-ba03-37f8-aa22-53e84fcfb740	- GLO	This is a market activity. Each market represents the consumption mix of a product in a given geography, connecting suppliers with consumers of the same product in the same geographical area. Markets group the producers and also the imports of the product (if relevant) within the same geographical area. They also account for transport to the consumer and for the losses during that process, when relevant.;This is the market for 'polymer foaming', in the Global geography.;Transport from producers to consumers of this product in the geography covered by the market is included.;This is delivering the service of 'polymer foaming'. Foams are generated by adding physical (gases and low-boiling compounds) or chemical blowing agents (gas-releasing compounds) to the polymer. In principle, all polymers can be foamed but only a limited number of materials have been employed in the manufacture of foams, such as the thermoplastics polystyrene, poly(vinyl chloride), and low-density polyethylene (LDPE), as well as phenolic and polyurethane resins. In the service of foaming, 1 kg of input corresponds to 1 kg of expanded plastics. The converted amount of plastics is not included into the dataset. Thus, it should be used along 1 kg of plastic that can be foamed(usually polystyrene). This activity starts with the service generation. This activity ends with the service supplied to its consumers. Transport or losses are considered irrelevant for this product. Dataset documentation https://v38.ecoquery.ecoinvent.org/Details/PDF/688E0478-4769-4DA8-B08A-D21B1D3AF8D4/06590A66-662A-4885-8494-AD0CF410F956
polypropylene, granulate	market for polypropylene, granulate | polypropylene, granulate | APOS, U	11da4209-acb9-31f8-bf85-bfa1a0b0b5bc	- GLO	This is a market activity. Each market represents the consumption mix of a product in a given geography, connecting suppliers with consumers of the same product in the same geographical area. Markets group the producers and also the imports of the product (if relevant) within the same geographical area. They also account for transport to the consumer and for the losses during that process, when relevant.;This is the market for 'polypropylene, granulate', in the Global geography.;In this market, expert judgement was used to develop product specific transport distance estimations.;'polypropylene, granulate', is a plastic product of fossil origin, it is not biodegradable and it is a thermoplastic material. This product consists of 100% virgin material with no content of recycled material. The product is used in the following applications and sectors: one of the top three widely used polymers today with extremely wide range of applications as plastic or as fiber, either transparent or pigmented, such as food packaging, textiles, automotive components, furniture market, medical devices, and consumer goods. This activity starts at the gate of the activities that produce 'polypropylene, granulate', within the geography of Global. This activity ends with the supply of 'polypropylene, granulate', to the consumers of this product. Transport is included. Product losses during transportation are assumed negligible and are therefore not included. Dataset documentation https://v38.ecoquery.ecoinvent.org/Details/PDF/7F5B78E3-AAA1-4125-B1FD-F2B998ABFF64/06590A66-662A-4885-8494-AD0CF410F956
Plastic	market for polystyrene foam slab with graphite, 6% recycled | polystyrene foam slab with graphite, 6% recycled | APOS, U	abdedf47-484c-390c-a181-0bd423faee56	- GLO	This is a market activity. Each market represents the consumption mix of a product in a given geography, connecting suppliers with consumers of the same product in the same geographical area. Markets group the producers and also the imports of the product (if relevant) within the same geographical area. They also account for transport to the consumer and for the losses during that process, when relevant.;This is the market for 'polystyrene foam slab with graphite, 6% recycled', in the Global geography.;In this market, expert judgement was used to develop product specific transport distance estimations.;'polystyrene foam slab with graphite, 6% recycled', is a plastic product of fossil origin, it is not biodegradable and it is a thermoplastic material. This product consists of 94% virgin material and 6% recycled content. The product is used in the following applications and sectors: enhanced thermal insulation for wall and roof applications. This activity starts at the gate of the activities that produce 'polystyrene foam slab with graphite, 6% recycled', within the geography of Global. This activity ends with the supply of 'polystyrene foam slab with graphite, 6% recycled', to the consumers of this product. Transport is included. Product losses during transportation are assumed negligible and are therefore not included. Dataset documentation https://v38.ecoquery.ecoinvent.org/Details/PDF/7617C184-7B84-4990-8A1E-25FA30BF9D04/06590A66-662A-4885-8494-AD0CF410F956
Plastic	market for polystyrene foam slab, 10% recycled | polystyrene foam slab, 10% recycled | APOS, U	77557400-8b68-302b-9cce-56a3cfe9d0cc	- GLO	This is a market activity. Each market represents the consumption mix of a product in a given geography, connecting suppliers with consumers of the same product in the same geographical area. Markets group the producers and also the imports of the product (if relevant) within the same geographical area. They also account for transport to the consumer and for the losses during that process, when relevant.;This is the market for 'polystyrene foam slab, 10% recycled', in the Global geography.;In this market, expert judgement was used to develop product specific transport distance estimations.;polystyrene foam slab, 10% recycled', is a plastic product of fossil origin, it is not biodegradable and it is a thermoplastic material. This product consists of 90% virgin material and 10% recycled content (same material, polystyrene). The product is used in the following applications and sectors: insulation for wall and roof applications. This activity starts at the gate of the activities that produce 'polystyrene foam slab, 10% recycled', within the geography of Global. This activity ends with the supply of 'polystyrene foam slab, 10% recycled', to the consumers of this product. Transport is included. Product losses during transportation are assumed negligible and are therefore not included. Dataset documentation https://v38.ecoquery.ecoinvent.org/Details/PDF/BDFC1038-7754-46A7-A22B-681E74C62C07/06590A66-662A-4885-8494-AD0CF410F956
Polyurethane	market for polyurethane, flexible foam | polyurethane, flexible foam | APOS, U	95365b61-dae3-3822-8add-34dc2b36eb72	- RoW	This is a market activity. Each market represents the consumption mix of a product in a given geography, connecting suppliers with consumers of the same product in the same geographical area. Markets group the producers and also the imports of the product (if relevant) within the same geographical area. They also account for transport to the consumer and for the losses during that process, when relevant.;This is the market for 'polyurethane, flexible foam', in the Global geography.;In this market, expert judgement was used to develop product specific transport distance estimations.;'polyurethane, flexible foam', is a plastic product of fossil origin, it is not biodegradable and it is a mostly thermoset, but thermoplastic polyurethane is also available material. This product consists of 100% virgin material with no content of recycled material. The product is used in the following applications and sectors: furniture manufacturing (e.g. matresses, upholstery, cushioning), lamination of fabrics, paddings in ski and sports boots, underlinings in the purse making industry, automotive industry (e.g. sun visor fillings) and sound absorption materials for passenger, engine, and trunk compartments, sealing and filter materials in the ventilation system, packaging material for fragile goods, thermal insulation of heat accumulators and pipes, noise insulation, filter for liquids, household applications like sponges, adhesive, sealing, and jointing tapes, carpet padding, doormats, cleaning brush. This activity starts at the gate of the activities that produce 'polyurethane, flexible foam', within the geography of Global. This activity ends with the supply of 'polyurethane, flexible foam', to the consumers of this product. Transport is included. Product losses during transportation are assumed negligible and are therefore not included. Dataset documentation https://v38.ecoquery.ecoinvent.org/Details/PDF/739D0260-CCE5-4B94-B6A6-A875633A08D4/06590A66-662A-4885-8494-AD0CF410F956
polyurethane, flexible foam, flame retardant	market for polyurethane, flexible foam, flame retardant | polyurethane, flexible foam, flame retardant | APOS, U	642a1e15-5f16-4472-a49e-1c39bc753d8b	- GLO	This is a market activity. Each market represents the consumption mix of a product in a given geography, connecting suppliers with consumers of the same product in the same geographical area. Markets group the producers and also the imports of the product (if relevant) within the same geographical area. They also account for transport to the consumer and for the losses during that process, when relevant. ;This is the market for 'polyurethane, flexible foam, flame retardant', in the Global geography. Transport from producers to consumers of this product in the geography covered by the market is included. This activity starts at the gate of the activities that produce 'polyurethane, flexible foam, flame retardant', within the Global geography. This activity ends with the supply of polyurethane, flexible foam, flame retardant', to the consumers of this product. Transport is included. Product losses during transportation are assumed negligible and are therefore not included. Dataset documentation https://v38.ecoquery.ecoinvent.org/Details/PDF/9EAA9D38-E103-47A1-9D0B-6FDCDA205DF5/06590A66-662A-4885-8494-AD0CF410F956
Plastic	market for polyvinylchloride, bulk polymerised | polyvinylchloride, bulk polymerised | APOS, U	e90f395b-26f2-3084-b3cc-86e15333a22a	- GLO	This is a market activity. Each market represents the consumption mix of a product in a given geography, connecting suppliers with consumers of the same product in the same geographical area. Markets group the producers and also the imports of the product (if relevant) within the same geographical area. They also account for transport to the consumer and for the losses during that process, when relevant.;This is the market for 'polyvinylchloride, bulk polymerised', in the Global geography.;In this market, expert judgement was used to develop product specific transport distance estimations.;'polyvinylchloride, bulk polymerised', is a plastic product of fossil origin, it is not biodegradable and it is a thermoplastic material. This product consists of 100% virgin material with no content of recycled material. The product is used in the following applications and sectors: Building products (window frames and other profiles, floor and wall coverings, roofing sheets, linings for tunnels, swimming-pools and reservoirs), piping (water and sewerage pipes and fittings, and ducts for power and telecommunications), coatings (tarpaulins, rainwear and corrugated metal sheets), insulation and sheathing for low voltage power supplies, telecommunications, appliances, and automotive applications, packaging, pharmaceuticals, food and confectionery, water and fruit juices, labels, presentation trays, automotive applications (cables, underbody coating and interior trimmings), medical products (blood bags, transfusion tubes and surgical gloves), leisure products (garden hoses, footwear, inflatable pools, tents). This activity starts at the gate of the activities that produce 'polyvinylchloride, bulk polymerised', within the geography of Global. This activity ends with the supply of 'polyvinylchloride, bulk polymerised', to the consumers of this product. Transport is included. Product losses during transportation are assumed negligible and are therefore not included. Dataset documentation https://v38.ecoquery.ecoinvent.org/Details/PDF/DF2E3468-77F2-4AA3-AD56-D42FEAC34021/06590A66-662A-4885-8494-AD0CF410F956
polyvinylchloride, bulk polymerised	market for polyvinylchloride, bulk polymerised | polyvinylchloride, bulk polymerised | APOS, U	e90f395b-26f2-3084-b3cc-86e15333a22a	- GLO	This is a market activity. Each market represents the consumption mix of a product in a given geography, connecting suppliers with consumers of the same product in the same geographical area. Markets group the producers and also the imports of the product (if relevant) within the same geographical area. They also account for transport to the consumer and for the losses during that process, when relevant.;This is the market for 'polyvinylchloride, bulk polymerised', in the Global geography.;In this market, expert judgement was used to develop product specific transport distance estimations.;'polyvinylchloride, bulk polymerised', is a plastic product of fossil origin, it is not biodegradable and it is a thermoplastic material. This product consists of 100% virgin material with no content of recycled material. The product is used in the following applications and sectors: Building products (window frames and other profiles, floor and wall coverings, roofing sheets, linings for tunnels, swimming-pools and reservoirs), piping (water and sewerage pipes and fittings, and ducts for power and telecommunications), coatings (tarpaulins, rainwear and corrugated metal sheets), insulation and sheathing for low voltage power supplies, telecommunications, appliances, and automotive applications, packaging, pharmaceuticals, food and confectionery, water and fruit juices, labels, presentation trays, automotive applications (cables, underbody coating and interior trimmings), medical products (blood bags, transfusion tubes and surgical gloves), leisure products (garden hoses, footwear, inflatable pools, tents). This activity starts at the gate of the activities that produce 'polyvinylchloride, bulk polymerised', within the geography of Global. This activity ends with the supply of 'polyvinylchloride, bulk polymerised', to the consumers of this product. Transport is included. Product losses during transportation are assumed negligible and are therefore not included. Dataset documentation https://v38.ecoquery.ecoinvent.org/Details/PDF/DF2E3468-77F2-4AA3-AD56-D42FEAC34021/06590A66-662A-4885-8494-AD0CF410F956
Plastic	market for polyvinylfluoride, film | polyvinylfluoride, film | APOS, U	6596cf06-812f-3bae-8bf4-e86975b66ef1	- GLO	This is a market activity. Each market represents the consumption mix of a product in a given geography, connecting suppliers with consumers of the same product in the same geographical area. Markets group the producers and also the imports of the product (if relevant) within the same geographical area. They also account for transport to the consumer and for the losses during that process, when relevant.;This is the market for 'polyvinylfluoride, film', in the Global geography.;In this market, expert judgement was used to develop product specific transport distance estimations.;'polyvinylfluoride, film', is a plastic product of fossil origin, it is not biodegradable and it is a thermoplastic material. This product consists of 100% virgin material with no content of recycled material. The product is used in the following applications and sectors: Poly(vinyl fluoride) films are laminated to sheets of metal with special adhesives. The laminates are used for exterior siding on industrial and residential buildings. Pigmented films can be made in any colour . These films made from PVF have exceptional resistance to sunlight, chemical attack, and water adsorption. They are also extremely tough and have good abrasion resistance. Films can also be laminated to hardboard, paper, polystyrene, polyurethane, and other substrates. These laminates are used for wall coverings, aircraft cabin interiors, pipe covering, duct liners, as well as other applications. A weather-resistant PVF barrier is also resistant to abrasion, chemicals, solvents, and staining. Another application for PVF film is as a release sheeting in the molding of phenolic, epoxide, and polyester plastics, and as a release film for bag molding. It does not become brittle and strips easily from the mold. Toughness is maintained at elevated temperatures at all degrees of humidity and in contact with common solvents. The film has been used for photovoltaic applications because of its high transparency and resistance to solar radiation. This activity starts at the gate of the activities that produce 'polyvinylfluoride, film', within the geography of Global. This activity ends with the supply of 'polyvinylfluoride, film', to the consumers of this product. Transport is included. Product losses during transportation are assumed negligible and are therefore not included. Dataset documentation https://v38.ecoquery.ecoinvent.org/Details/PDF/4E17A0E8-29DE-4C26-9E34-0BAB57689147/06590A66-662A-4885-8494-AD0CF410F956
Propylene Glycol	market for propylene glycol, liquid | propylene glycol, liquid | APOS, U	0eae2184-9c76-3ae3-9b4d-b16aaa3c11e0	- RoW	This is a market activity. Each market represents the consumption mix of a product in a given geography, connecting suppliers with consumers of the same product in the same geographical area. Markets group the producers and also the imports of the product (if relevant) within the same geographical area. They also account for transport to the consumer and for the losses during that process, when relevant.;This is the market for 'propylene glycol, liquid', in the Global geography.;Transport from producers to consumers of this product in the geography covered by the market is included.;propylene glycol, liquid' is an organic substance with a CAS no. : 000057-55-6. It is called 'propane-1,2-diol' under IUPAC naming and its molecular formula is: C3H8O2. It is liquid under normal conditions of temperature and pressure and it has no odour. The substance is modelled as a pure substance. On a consumer level, is used in the following products: anti-freeze products, coating products, fillers, putties, plasters, modelling clay, lubricants and greases and finger paints There is no publicly available information about the consumption of this substance on industrial sites. This activity starts at the gate of the activities that produce 'propylene glycol, liquid', within the geography of Global. This activity ends with the supply of 'propylene glycol, liquid', to the consumers of this product. Transport is included. Product losses during transportation are assumed negligible and are therefore not included. Dataset documentation https://v38.ecoquery.ecoinvent.org/Details/PDF/EA2B5734-DB62-4934-B2E3-9DE18D621214/06590A66-662A-4885-8494-AD0CF410F956
Waste foil	market for scrap aluminium | scrap aluminium | APOS, U	768a56fa-fe36-3e06-911d-6df1b7244fa9	- RoW	This is a market activity, representing a treatment mix. In the case of products needing treatment, market mixes are supplied by the activities treating the product in the geography defined by the market, and they supply the activities needing to treat the product, as they have generated it as a by-product in the Undefined processes (present as a negative input in system models). Transport to the treating facility or losses are also accounted in this type of markets, when relevant.;This is the market for 'scrap aluminium', in the Global geography.;In this market, expert judgement was used to develop product specific transport distance estimations. The activity starts with the input from the treatment processes. A market for a material for treatment (wastes or recyclables) ends with the provision of treatment, i.e. a mix of treatment providers, to activities that generate the reference product as a waste/by-product. Dataset documentation https://v38.ecoquery.ecoinvent.org/Details/PDF/D29879AA-5B76-40A9-B5C1-6AD224C47FE0/06590A66-662A-4885-8494-AD0CF410F956
sodium hypochlorite, without water, in 15% solution state	market for sodium hypochlorite, without water, in 15% solution state | sodium hypochlorite, without water, in 15% solution state | APOS, U	05bc07e9-de11-30ed-b838-35776839b984	- RoW	This is a market activity. Each market represents the consumption mix of a product in a given geography, connecting suppliers with consumers of the same product in the same geographical area. Markets group the producers and also the imports of the product (if relevant) within the same geographical area. They also account for transport to the consumer and for the losses during that process, when relevant.;This dataset represents the supply of 1 kg of sodium hypochlorite, without water, in 15% solution state from activities that produce it within the geography of this dataset. In this market, expert judgement was used to develop product-specific transport distance estimations based on the default transport distances for markets, provided in the 'Default Transport Assumptions' file available on the ecoinvent website (https://www.ecoinvent.org/support/documents-and-files/documents-and-files.html). See exchange comments for additional details. This activity starts at the gate of the activities that produce sodium hypochlorite, without water, in 15% solution state within the geography of this dataset, with the product ready for transportation. This activity ends with the supply of 1 kg of sodium hypochlorite, without water, in 15% solution state to the consumers of this product. Transport is included. Product losses during transportation are assumed negligible and are therefore not included. Dataset documentation https://v38.ecoquery.ecoinvent.org/Details/PDF/1008976D-FC66-441F-9742-45BEF74E1CF5/06590A66-662A-4885-8494-AD0CF410F956
Paper	market for solid bleached and unbleached board carton | solid bleached and unbleached board carton | APOS, U	5503622c-2651-3eee-92ca-651e23b12930	- RoW	This is a market activity. Each market represents the consumption mix of a product in a given geography, connecting suppliers with consumers of the same product in the same geographical area. Markets group the producers and also the imports of the product (if relevant) within the same geographical area. They also account for transport to the consumer and for the losses during that process, when relevant.;This dataset represents the global market for solid bleached board (SBB) and solid unbleached board (SUB). It includes default transport assumptions for average transport producer to product user. SUB and SBB are packaging grades of board used to make cartons. They are made using 100% virgin fibres. SBB is typically made from pure bleached chemical pulp with two or three layers of coating on the top surface and one or more layers on the reverse. There are also uncoated grades. Typical markets include cosmetics, pharmaceuticals, graphics, tobacco, and luxury packaging. SUB is typically made from pure unbleached chemical pulp with two or three layers of coating on the top surface. In some cases a white reverse surface is applied. It is primarily used as beverage carriers for bottles and cans, as it is very strong and can be made water resistant. It is used where strength of packaging is important, SUB may also be used in the production of liquid beverage cartons and liquid food cartons. Starts at the gate of the carton converting facility with the finished carton, ready to be delivered to the user. Ends with the delivery of the carton at the gate of the receiving/using entity. Includes average transport requirements. Dataset documentation https://v38.ecoquery.ecoinvent.org/Details/PDF/A7D6BB4E-709E-4997-818B-78E29E94CE5D/06590A66-662A-4885-8494-AD0CF410F956
steel, low-alloyed	market for steel, low-alloyed | steel, low-alloyed | APOS, U	9f4d8bd5-92e3-38c3-b489-e7686c88bc1d	- GLO	This is a market activity. Each market represents the consumption mix of a product in a given geography, connecting suppliers with consumers of the same product in the same geographical area. Markets group the producers and also the imports of the product (if relevant) within the same geographical area. They also account for transport to the consumer and for the losses during that process, when relevant.;This is the market for 'steel, low-alloyed', in the Global geography.;Transport distances are based on the ecoinvent "Default Transport Assumptions" model, accessible on the ecoinvent website. At the gate of the steelmaking plant with the collection of the steel, low-alloyedl for distribution. At the gate of the manufacturing plant with the cast steel ready for use. Dataset documentation https://v38.ecoquery.ecoinvent.org/Details/PDF/C094728B-F010-489C-AB0B-8A900C41745E/06590A66-662A-4885-8494-AD0CF410F956
Paper	market for sulfate pulp, bleached | sulfate pulp, bleached | APOS, U	44dcac9c-1733-3211-ab3e-cf7a71f11478	- RoW	This is a market activity. Each market represents the consumption mix of a product in a given geography, connecting suppliers with consumers of the same product in the same geographical area. Markets group the producers and also the imports of the product (if relevant) within the same geographical area. They also account for transport to the consumer and for the losses during that process, when relevant.;This dataset represents the global market for bleached sulfate market pulp. Tranports are modelled with the ecoinvent default transport model. PULP is a clean, wood-based, renewable and biodegradable raw material to make different paper, board and other products. Depending on its application, bleached or unbleached pulp is required. Here, Elemental Chlorine Free (ECF) and Totally Chlorine Free (TCF) bleached kraft pulp are covered. It is further distinguished between integrated pulp, which is further processed into pulp based products such as papers within the same production site, and market pulp which is internationally traded. Therefore only market pulp is covered in this dataset. MAIN END USES OF MARKET PULP • Tissue (toilet paper) • Graphic papers • Specialty products • Packaging • Fluff pulp • Viscose • CMC etc. MAIN END USES FOR MARKET PULP • Tissue (toilet paper) • Graphic papers • Specialty products • Packaging • Fluff pulp • Viscose • CMC etc. CAPACITIES The world’s total market pulp capacity is ca 64 million tons. The Western European capacity for market pulp is ca. 13 million tons. The Latin American eucalyptus pulp capacity is ca. 22 million tons. (2018) The activity starts with the sulfate pulp at the gate of the pulp mill ready to be transported and sold. The activity ends with the sulfate pulp arriving at the gat of the conuming entity. Dataset documentation https://v38.ecoquery.ecoinvent.org/Details/PDF/79EED11B-9AA7-4FE4-B8D8-20CFA6914DD0/06590A66-662A-4885-8494-AD0CF410F956
synthetic rubber	market for synthetic rubber | synthetic rubber | APOS, U	0e45d1d1-2036-369a-993f-c1d48e0feb1f	- GLO	This is a market activity. Each market represents the consumption mix of a product in a given geography, connecting suppliers with consumers of the same product in the same geographical area. Markets group the producers and also the imports of the product (if relevant) within the same geographical area. They also account for transport to the consumer and for the losses during that process, when relevant.;This is the market for 'synthetic rubber', in the Global geography.;In this market, expert judgement was used to develop product specific transport distance estimations.;'synthetic rubber', is a plastic product of fossil origin, it is not biodegradable and it is a thermoset material. This product consists of 100% virgin material with no content of recycled material. The product is used in the following applications and sectors: mainly use is in automotive industry like weather-stripping, seals, hoses (radiator, brake, and air conditioning hoses), belts, wipers, and mounts, etc., outdoor and elevated-temperature applications. This activity starts at the gate of the activities that produce 'synthetic rubber', within the geography of Global. This activity ends with the supply of 'synthetic rubber', to the consumers of this product. Transport is included. Product losses during transportation are assumed negligible and are therefore not included. Dataset documentation https://v38.ecoquery.ecoinvent.org/Details/PDF/5B630B80-CE8F-4B8D-A72A-ABFB38F6562E/06590A66-662A-4885-8494-AD0CF410F956
Tap water	market for tap water | tap water | APOS, U	d4295530-e7ea-3f36-85c8-7f1eed3848f4	- RoW	0This is a market activity. Each market represents the consumption mix of a product in a given geography, connecting suppliers with consumers of the same product in the same geographical area. Markets group the producers and also the imports of the product (if relevant) within the same geographical area. They also account for transport to the consumer and for the losses during that process, when relevant.;This is the market for 'tap water', in the Global geography.;This dataset describes average tap water available, at user, on a global level. Since tap water is mainly produced and distributed at a regional level, regional markets should be prefered, when relevant.;Transport from producers to consumers of this product in the geography covered by the market is included. This activity starts from tap water, under pressure, at tap water treatment plant and fed into the tap water distribution network. This activity ends with 1 kg of water at consumer (industrial or household). This dataset includes: - the distribution network - water losses during transmission This dataset doesn't include - energy used during distribution for additional pressure. The tap water is already under pressure when fed into the network (see corresponding tap water production datasets). The implicit assumption is that no additional energy is required during distribution to overcome loss of load in the distribution network. This assumption is not always correct. - emissions to groundwater associated with water leaving the distribution network through leaks. These are assumed to be inconsequential since we are dealing with treated tap water. Dataset documentation https://v38.ecoquery.ecoinvent.org/Details/PDF/67D0F9BB-0A20-4555-AB12-BFCD8EA6C015/06590A66-662A-4885-8494-AD0CF410F956
Glass Vial	market for tempering, flat glass | tempering, flat glass | APOS, U	c9070446-71ba-37d0-a5e4-08f6a86e3c26	- GLO	This is a market activity. Each market represents the consumption mix of a product in a given geography, connecting suppliers with consumers of the same product in the same geographical area. Markets group the producers and also the imports of the product (if relevant) within the same geographical area. They also account for transport to the consumer and for the losses during that process, when relevant.;This is the market for 'tempering, flat glass', in the Global geography.;Transport from producers to consumers of this product in the geography covered by the market is included.;The service "tempering, flat glass" represents the toughening of 1 kg of glass, a special process of solidification of a glass sheet in order to make it particularly resistant to breakages. The glass sheet is heated to a temperature just below its softening point (about 640°C, thermal tempering) and then immediately cooled by special jets of cold-air. These harden the surface of the glass, giving the inside more time to cool. This allows the external layer to crystallize into a wider lattice while the inside solidifies with greater compression than in the crystal lattice. The most common application is automotive glass. A user employing this module should add the respective amount of raw glass, as the throughput of raw glass is not included. This activity starts with the service generation. This activity ends with the service supplied to its consumers. Transport or losses are considered irrelevant for this product. Dataset documentation https://v38.ecoquery.ecoinvent.org/Details/PDF/717B2716-1E01-4D5F-936A-E5F947549A7D/06590A66-662A-4885-8494-AD0CF410F956
Cotton	market for textile, jute | textile, jute | APOS, U	05a403f0-5587-3eb6-aa1d-c6593959108e	- GLO	This is a market activity. Each market represents the consumption mix of a product in a given geography, connecting suppliers with consumers of the same product in the same geographical area. Markets group the producers and also the imports of the product (if relevant) within the same geographical area. They also account for transport to the consumer and for the losses during that process, when relevant.;This is the market for 'textile, jute', in the Global geography.;Transport from producers to consumers of this product in the geography covered by the market is included.;This product represents a natural jute textile made through weaving. It is unprocessed (without bleaching or dyeing) and can be used for the manufacturing of a large variety of products including clothes. This activity starts at the gate of the activities that produce 'textile, jute', within the geography of Global. This activity ends with the supply of 'textile, jute', to the consumers of this product. Transport is included. Product losses during transportation are assumed negligible and are therefore not included. Dataset documentation https://v38.ecoquery.ecoinvent.org/Details/PDF/03DC378E-AB42-4C69-9F95-17194FB0C31D/06590A66-662A-4885-8494-AD0CF410F956
Cotton	market for textile, kenaf | textile, kenaf | APOS, U	32213fa6-ecd9-3a42-87f7-5ad025622052	- GLO	This is a market activity. Each market represents the consumption mix of a product in a given geography, connecting suppliers with consumers of the same product in the same geographical area. Markets group the producers and also the imports of the product (if relevant) within the same geographical area. They also account for transport to the consumer and for the losses during that process, when relevant.;This is the market for 'textile, kenaf', in the Global geography.;Transport from producers to consumers of this product in the geography covered by the market is included.;This product represents a natural kenaf textile made through weaving. It is unprocessed (without bleaching or dyeing) and can be used for the manufacturing of a large variety of products including clothes. This activity starts at the gate of the activities that produce 'textile, kenaf', within the geography of Global. This activity ends with the supply of 'textile, kenaf', to the consumers of this product. Transport is included. Product losses during transportation are assumed negligible and are therefore not included. Dataset documentation https://v38.ecoquery.ecoinvent.org/Details/PDF/9DDA743E-6F22-4BD4-9C51-88ADB17045A6/06590A66-662A-4885-8494-AD0CF410F956
textile, nonwoven polyester	market for textile, nonwoven polyester | textile, nonwoven polyester | APOS, U	0c7ab2a8-3b5c-37c7-a8f9-1bf3e6e1439a	- GLO	This is a market activity. Each market represents the consumption mix of a product in a given geography, connecting suppliers with consumers of the same product in the same geographical area. Markets group the producers and also the imports of the product (if relevant) within the same geographical area. They also account for transport to the consumer and for the losses during that process, when relevant.;This dataset represents the supply of textile, non-woven polyester from activities that produce it within the geography of this dataset. The transport amounts are based on the default transport distances for markets, provided in the 'Default Transport Assumptions' file available on the ecoinvent website (https://www.ecoinvent.org/support/documents-and-files/documents-and-files.html). See exchange comments for additional details. This activity starts at the gate of the activities that produce textile, non-woven polyester within the geography of this dataset, with the product ready for transportation. This activity ends with the supply of textile, non-woven polyester to the consumers of this product. Transport is included. Product losses during transportation are assumed negligible and are therefore not included. Dataset documentation https://v38.ecoquery.ecoinvent.org/Details/PDF/FF3E084B-E53E-4280-B82C-03EC538B77C7/06590A66-662A-4885-8494-AD0CF410F956
textile, nonwoven polypropylene	market for textile, nonwoven polypropylene | textile, nonwoven polypropylene | APOS, U	98e40d97-8ba4-350a-988c-0ab494777a9b	- GLO	This is a market activity. Each market represents the consumption mix of a product in a given geography, connecting suppliers with consumers of the same product in the same geographical area. Markets group the producers and also the imports of the product (if relevant) within the same geographical area. They also account for transport to the consumer and for the losses during that process, when relevant.;This dataset represents the supply of textile, non-woven polypropylene from activities that produce it within the geography of this dataset. The transport amounts are based on the default transport distances for markets, provided in the 'Default Transport Assumptions' file available on the ecoinvent website (https://www.ecoinvent.org/support/documents-and-files/documents-and-files.html). See exchange comments for additional details. This activity starts at the gate of the activities that produce textile, non-woven polypropylene within the geography of this dataset, with the product ready for transportation. This activity ends with the supply of textile, non-woven polypropylene to the consumers of this product. Transport is included. Product losses during transportation are assumed negligible and are therefore not included. Dataset documentation https://v38.ecoquery.ecoinvent.org/Details/PDF/787B0005-DFAD-416C-8E78-E66F2F4B5CC8/06590A66-662A-4885-8494-AD0CF410F956
Cotton	market for textile, silk | textile, silk | APOS, U	1b0ce1c1-2ab5-3a08-a05a-95f98c0a21ec	- GLO	This is a market activity. Each market represents the consumption mix of a product in a given geography, connecting suppliers with consumers of the same product in the same geographical area. Markets group the producers and also the imports of the product (if relevant) within the same geographical area. They also account for transport to the consumer and for the losses during that process, when relevant.;This is the market for 'textile, silk', in the Global geography.;Transport from producers to consumers of this product in the geography covered by the market is included.;This product represents a natural silk textile made through weaving. It is unprocessed (without bleaching or dyeing) and can be used for the manufacturing of a large variety of products including clothes. This activity starts at the gate of the activities that produce 'textile, silk', within the geography of Global. This activity ends with the supply of 'textile, silk', to the consumers of this product. Transport is included. Product losses during transportation are assumed negligible and are therefore not included. Dataset documentation https://v38.ecoquery.ecoinvent.org/Details/PDF/F00AD8E9-158A-4CE8-88C6-95455E186871/06590A66-662A-4885-8494-AD0CF410F956
Cotton	market for textile, woven cotton | textile, woven cotton | APOS, U	4aba34a8-ce4a-34c7-8696-25f5e7c71676	- GLO	This is a market activity. Each market represents the consumption mix of a product in a given geography, connecting suppliers with consumers of the same product in the same geographical area. Markets group the producers and also the imports of the product (if relevant) within the same geographical area. They also account for transport to the consumer and for the losses during that process, when relevant.;This is the market for 'textile, woven cotton', in the Global geography.;Transport from producers to consumers of this product in the geography covered by the market is included.;This product represents a natural cotton textile made through weaving. It is unprocessed (without bleaching or dyeing) and can be used for the manufacturing of a large variety of products including clothes. This activity starts at the gate of the activities that produce 'textile, woven cotton', within the geography of Global. This activity ends with the supply of 'textile, woven cotton', to the consumers of this product. Transport is included. Product losses during transportation are assumed negligible and are therefore not included. Dataset documentation https://v38.ecoquery.ecoinvent.org/Details/PDF/EE2B0974-6765-4E8C-A442-A9576597EB37/06590A66-662A-4885-8494-AD0CF410F956
textile, woven cotton	market for textile, woven cotton | textile, woven cotton | APOS, U	4aba34a8-ce4a-34c7-8696-25f5e7c71676	- GLO	This is a market activity. Each market represents the consumption mix of a product in a given geography, connecting suppliers with consumers of the same product in the same geographical area. Markets group the producers and also the imports of the product (if relevant) within the same geographical area. They also account for transport to the consumer and for the losses during that process, when relevant.;This is the market for 'textile, woven cotton', in the Global geography.;Transport from producers to consumers of this product in the geography covered by the market is included.;This product represents a natural cotton textile made through weaving. It is unprocessed (without bleaching or dyeing) and can be used for the manufacturing of a large variety of products including clothes. This activity starts at the gate of the activities that produce 'textile, woven cotton', within the geography of Global. This activity ends with the supply of 'textile, woven cotton', to the consumers of this product. Transport is included. Product losses during transportation are assumed negligible and are therefore not included. Dataset documentation https://v38.ecoquery.ecoinvent.org/Details/PDF/EE2B0974-6765-4E8C-A442-A9576597EB37/06590A66-662A-4885-8494-AD0CF410F956
Paper	market for thermo-mechanical pulp | thermo-mechanical pulp | APOS, U	0004a7d6-55da-3471-90e9-0167262927b8	- RoW	This is a market activity. Each market represents the consumption mix of a product in a given geography, connecting suppliers with consumers of the same product in the same geographical area. Markets group the producers and also the imports of the product (if relevant) within the same geographical area. They also account for transport to the consumer and for the losses during that process, when relevant.;This is the market for 'thermo-mechanical pulp', in the Global geography.;This product is generally considered to be used at the production site. Therefore, the market does not contain any transport.;The product “thermo-mechanical pulp” (TMP) is a type of unbleached, mechanical, wood-containing pulp. Mechanical pulp is weaker than chemical pulp (sulfate and sulfite pulp) but has a higher light-scattering coefficients and opacity. In the TMP production process, wood chips are thermally pre-treated with steam and defibrated in the refiner. Defibration can happen in a single stage under pressure and increased temperature or in two stages under high pressure (~about 3 bar) or at atmospheric pressure. During mechanical defibration, lignin is plasticised and remains in the pulp. TMP cannot be brightened effectively by oxidative and reductive bleaching. The majority of mechanical pulp is produced at integrated pulp mills which directly process it further into (paper-) products and only a minor part of pulp production is sold on the market. TMP pulp is mainly used for Printing & writing papers and newsprint. This activity starts at the gate of the activities that produce 'thermo-mechanical pulp', within the geography of Global. This activity ends with the supply of thermo-mechanical pulp', to the consumers of this product. Transport or losses are considered irrelevant for this product. Dataset documentation https://v38.ecoquery.ecoinvent.org/Details/PDF/23B78726-CE63-4441-9034-567BEA3E493F/06590A66-662A-4885-8494-AD0CF410F956
tissue paper	market for tissue paper | tissue paper | APOS, U	4defed69-db09-306f-add2-2c69375a7207	- GLO
transportation	market for transport, passenger car | transport, passenger car | APOS, U	aae54780-c11a-3582-8710-20ae3d0a66f8	- RoW	This is a market activity. Each market represents the consumption mix of a product in a given geography, connecting suppliers with consumers of the same product in the same geographical area. Markets group the producers and also the imports of the product (if relevant) within the same geographical area. They also account for transport to the consumer and for the losses during that process, when relevant.;This is the market for 'transport, passenger car', in the Global geography.;This market contains no transport or losses, as they are irrelevant for the delivered product.;This is delivering the service of average transportation of one passenger across one kilometre (km). This service only considers the transportation of passengers. The dataset takes into account internal combustion engines and electric cars from different car classes (EURO 3, EURO 4 and EURO 5). The vehicle is an average of the different car sizes (small, medium and large) and fuel types (petrol, diesel and natural gas) for each EURO category. For the electric car, it takes into account a medium size electric car. This activity starts with the service generation. This activity ends with the service supplied to its consumers. Transport or losses are considered irrelevant for this product. Dataset documentation https://v38.ecoquery.ecoinvent.org/Details/PDF/2375102E-8B29-4EFD-A36A-9C94723F66A1/06590A66-662A-4885-8494-AD0CF410F956
transportation	market for transport, passenger car, electric | transport, passenger car, electric | APOS, U	2058b396-7877-3198-9df9-b1eb559c762a	- GLO	This is a market activity. Each market represents the consumption mix of a product in a given geography, connecting suppliers with consumers of the same product in the same geographical area. Markets group the producers and also the imports of the product (if relevant) within the same geographical area. They also account for transport to the consumer and for the losses during that process, when relevant.;This is the market for 'transport, passenger car, electric', in the Global geography.;Transport from producers to consumers of this product in the geography covered by the market is included.;This is delivering the service of average transportation of one passenger across one kilometre (km). This service only considers the transportation of passengers. The vehicle has a dry weight of 918.22 kg which includes 262 kg the mass of the for the battery. Lifetime of the vehicle is considered 50000 km and lifetime of the battery 100000 km. This activity starts with the service generation. This activity ends with the service supplied to its consumers. Transport or losses are considered irrelevant for this product. Dataset documentation https://v38.ecoquery.ecoinvent.org/Details/PDF/42A81B85-E956-41EB-99EF-99865E79E5C1/06590A66-662A-4885-8494-AD0CF410F956
Plastic	market for urea formaldehyde foam, in situ foaming | urea formaldehyde foam, in situ foaming | APOS, U	5728f94e-fe67-3037-bbac-f964f987ba50	- GLO	This is a market activity. Each market represents the consumption mix of a product in a given geography, connecting suppliers with consumers of the same product in the same geographical area. Markets group the producers and also the imports of the product (if relevant) within the same geographical area. They also account for transport to the consumer and for the losses during that process, when relevant.;This is the market for 'urea formaldehyde foam, in situ foaming', in the Global geography.;In this market, expert judgement was used to develop product specific transport distance estimations. This activity starts at the gate of the activities that produce 'urea formaldehyde foam, in situ foaming', within the geography of Global. This activity ends with the supply of 'urea formaldehyde foam, in situ foaming', to the consumers of this product. Transport is included. Product losses during transportation are assumed negligible and are therefore not included. Dataset documentation https://v38.ecoquery.ecoinvent.org/Details/PDF/FBE7611E-9555-4163-ABAC-4E7EDEA30507/06590A66-662A-4885-8494-AD0CF410F956
Waste glass	market for waste glass | waste glass | APOS, U	5b2a128b-40a2-370f-a303-5e5b82458b13	- RoW	This is a market activity, representing a treatment mix. In the case of products needing treatment, market mixes are supplied by the activities treating the product in the geography defined by the market, and they supply the activities needing to treat the product, as they have generated it as a by-product in the Undefined processes (present as a negative input in system models). Transport to the treating facility or losses are also accounted in this type of markets, when relevant.;This is the market for 'waste glass', in the Global geography.;Transport from producers to consumers of this product in the geography covered by the market is included.;Estimated based on UN statistics, data on plastic production from Plastics Europe, and information from Riber, 2008. The activity starts with the input from the treatment processes. A market for a material for treatment (wastes or recyclables) ends with the provision of treatment, i.e. a mix of treatment providers, to activities that generate the reference product as a waste/by-product. Dataset documentation https://v38.ecoquery.ecoinvent.org/Details/PDF/57B36F83-EF77-4F4C-9CB6-7483B716E1B2/06590A66-662A-4885-8494-AD0CF410F956
Waste paper	market for waste graphical paper | waste graphical paper | APOS, U	70222902-2b40-341d-9224-46d3689fdc42	- RoW	This is a market activity, representing a treatment mix. In the case of products needing treatment, market mixes are supplied by the activities treating the product in the geography defined by the market, and they supply the activities needing to treat the product, as they have generated it as a by-product in the Undefined processes (present as a negative input in system models). Transport to the treating facility or losses are also accounted in this type of markets, when relevant.;This is the market for 'waste graphical paper', in the Global geography.;In this market, expert judgement was used to develop product specific transport distance estimations.;Estimated based on UN statistics, data on plastic production from Plastics Europe, and information from Riber, 2008. The activity starts with the input from the treatment processes. A market for a material for treatment (wastes or recyclables) ends with the provision of treatment, i.e. a mix of treatment providers, to activities that generate the reference product as a waste/by-product. Dataset documentation https://v38.ecoquery.ecoinvent.org/Details/PDF/D6DFC74A-D3F5-44EB-9777-0E75AEEF9A34/06590A66-662A-4885-8494-AD0CF410F956
Waste paper packaging	market for waste packaging paper | waste packaging paper | APOS, U	79aa73b1-7e85-3a44-83a8-0daafdb5f2a1	- RoW	This is a market activity, representing a treatment mix. In the case of products needing treatment, market mixes are supplied by the activities treating the product in the geography defined by the market, and they supply the activities needing to treat the product, as they have generated it as a by-product in the Undefined processes (present as a negative input in system models). Transport to the treating facility or losses are also accounted in this type of markets, when relevant.;This is the market for 'waste packaging paper', in the Global geography.;The transport amounts are based on the default transport distances for markets, provided in the 'Default Transport Assumptions' file available on the ecoinvent website (https://www.ecoinvent.org/support/documents-and-files/documents-and-files.html). See exchange comments for additional details.;Estimated based on UN statistics, data on plastic production from Plastics Europe, and information from Riber, 2008. This activity starts at the gate of the activities that produce waste packaging paper within the geography of this dataset, with the product ready for transportation. This activity ends with the supply of waste packaging paper to the consumers of this product. Transport is included. Product losses during transportation are assumed negligible and are therefore not included. Dataset documentation https://v38.ecoquery.ecoinvent.org/Details/PDF/4145565A-6F23-4BB2-B25E-BAB3FB3086C6/06590A66-662A-4885-8494-AD0CF410F956
Waste paper	market for waste paperboard | waste paperboard | APOS, U	2f7720be-6cd0-3cff-beed-e1e117855d6a	- RoW	This is a market activity, representing a treatment mix. In the case of products needing treatment, market mixes are supplied by the activities treating the product in the geography defined by the market, and they supply the activities needing to treat the product, as they have generated it as a by-product in the Undefined processes (present as a negative input in system models). Transport to the treating facility or losses are also accounted in this type of markets, when relevant.;This is the market for 'waste paperboard', in the Global geography.;In this market, expert judgement was used to develop product specific transport distance estimations.;Estimated based on UN statistics, data on plastic production from Plastics Europe, and information from Riber, 2008. The activity starts with the input from the treatment processes. A market for a material for treatment (wastes or recyclables) ends with the provision of treatment, i.e. a mix of treatment providers, to activities that generate the reference product as a waste/by-product. Dataset documentation https://v38.ecoquery.ecoinvent.org/Details/PDF/00B208BE-33A9-44E1-A38B-AB5C9EB01160/06590A66-662A-4885-8494-AD0CF410F956
Waste plastic	market for waste plastic, mixture | waste plastic, mixture | APOS, U	5d8f894b-537e-35e0-a4f3-49369783a39f	- RoW	This is a market activity, representing a treatment mix. In the case of products needing treatment, market mixes are supplied by the activities treating the product in the geography defined by the market, and they supply the activities needing to treat the product, as they have generated it as a by-product in the Undefined processes (present as a negative input in system models). Transport to the treating facility or losses are also accounted in this type of markets, when relevant.;This is the market for 'waste plastic, mixture', in the Global geography.;In this market, expert judgement was used to develop product specific transport distance estimations.;Estimated based on UN statistics, data on plastic production from Plastics Europe, and information from Riber, 2008. The activity starts with the input from the treatment processes. A market for a material for treatment (wastes or recyclables) ends with the provision of treatment, i.e. a mix of treatment providers, to activities that generate the reference product as a waste/by-product. Dataset documentation https://v38.ecoquery.ecoinvent.org/Details/PDF/B6CE6BD8-7806-4C70-A23A-41F1BBBB12D3/06590A66-662A-4885-8494-AD0CF410F956
Waste plastic packaging	market for waste polyethylene | waste polyethylene | APOS, U	5f445672-9157-3506-903d-7674a7c0f816	- RoW	This is a market activity, representing a treatment mix. In the case of products needing treatment, market mixes are supplied by the activities treating the product in the geography defined by the market, and they supply the activities needing to treat the product, as they have generated it as a by-product in the Undefined processes (present as a negative input in system models). Transport to the treating facility or losses are also accounted in this type of markets, when relevant.;This is the market for 'waste polyethylene', in the Global geography.;In this market, expert judgement was used to develop product specific transport distance estimations.;Estimated based on UN statistics, data on plastic production from Plastics Europe, and information from Riber, 2008. The activity starts with the input from the treatment processes. A market for a material for treatment (wastes or recyclables) ends with the provision of treatment, i.e. a mix of treatment providers, to activities that generate the reference product as a waste/by-product. Dataset documentation https://v38.ecoquery.ecoinvent.org/Details/PDF/78C5825D-7213-4AE4-A3C2-C245F594FE86/06590A66-662A-4885-8494-AD0CF410F956
Waste Polyethylene	market for waste polyethylene | waste polyethylene | APOS, U	5f445672-9157-3506-903d-7674a7c0f816	- RoW	This is a market activity, representing a treatment mix. In the case of products needing treatment, market mixes are supplied by the activities treating the product in the geography defined by the market, and they supply the activities needing to treat the product, as they have generated it as a by-product in the Undefined processes (present as a negative input in system models). Transport to the treating facility or losses are also accounted in this type of markets, when relevant.;This is the market for 'waste polyethylene', in the Global geography.;In this market, expert judgement was used to develop product specific transport distance estimations.;Estimated based on UN statistics, data on plastic production from Plastics Europe, and information from Riber, 2008. The activity starts with the input from the treatment processes. A market for a material for treatment (wastes or recyclables) ends with the provision of treatment, i.e. a mix of treatment providers, to activities that generate the reference product as a waste/by-product. Dataset documentation https://v38.ecoquery.ecoinvent.org/Details/PDF/78C5825D-7213-4AE4-A3C2-C245F594FE86/06590A66-662A-4885-8494-AD0CF410F956
Waste Polyethylene	market for waste polyethylene terephthalate | waste polyethylene terephthalate | APOS, U	3e2c0930-d871-3bc8-89f9-e3e099051294	- RoW	This is a market activity, representing a treatment mix. In the case of products needing treatment, market mixes are supplied by the activities treating the product in the geography defined by the market, and they supply the activities needing to treat the product, as they have generated it as a by-product in the Undefined processes (present as a negative input in system models). Transport to the treating facility or losses are also accounted in this type of markets, when relevant.;This is the market for 'waste polyethylene terephthalate', in the Global geography.;Transport from producers to consumers of this product in the geography covered by the market is included.;Estimated based on UN statistics, data on plastic production from Plastics Europe, and information from Riber, 2008. The activity starts with the input from the treatment processes. A market for a material for treatment (wastes or recyclables) ends with the provision of treatment, i.e. a mix of treatment providers, to activities that generate the reference product as a waste/by-product. Dataset documentation https://v38.ecoquery.ecoinvent.org/Details/PDF/20C527F9-FEA6-4965-9920-70D2AEB2DFB1/06590A66-662A-4885-8494-AD0CF410F956
Waste Polyurethane	market for waste polyurethane | waste polyurethane | APOS, U	94841b64-8bcc-3132-9613-9e6be29f3f9c	- RoW	This is a market activity, representing a treatment mix. In the case of products needing treatment, market mixes are supplied by the activities treating the product in the geography defined by the market, and they supply the activities needing to treat the product, as they have generated it as a by-product in the Undefined processes (present as a negative input in system models). Transport to the treating facility or losses are also accounted in this type of markets, when relevant.;This is the market for 'waste polyurethane', in the Global geography.;Transport from producers to consumers of this product in the geography covered by the market is included.;Estimated based on UN statistics, data on plastic production from Plastics Europe, and information from Riber, 2008. The activity starts with the input from the treatment processes. A market for a material for treatment (wastes or recyclables) ends with the provision of treatment, i.e. a mix of treatment providers, to activities that generate the reference product as a waste/by-product. Dataset documentation https://v38.ecoquery.ecoinvent.org/Details/PDF/4B23112F-A3A8-48BE-87D0-FD301E0A72CE/06590A66-662A-4885-8494-AD0CF410F956
Biohazard-Water	market for wastewater, average | wastewater, average | APOS, U	ce256f92-a0ba-3e16-a7b6-9a330110cd12	- RoW	This is a market activity, representing a treatment mix. In the case of products needing treatment, market mixes are supplied by the activities treating the product in the geography defined by the market, and they supply the activities needing to treat the product, as they have generated it as a by-product in the Undefined processes (present as a negative input in system models). Transport to the treating facility or losses are also accounted in this type of markets, when relevant.;This is the market for 'wastewater, average', in the Global geography.;Transport from producers to consumers of this product in the geography covered by the market is included. The activity starts with the input from the treatment processes. A market for a material for treatment (wastes or recyclables) ends with the provision of treatment, i.e. a mix of treatment providers, to activities that generate the reference product as a waste/by-product. Dataset documentation https://v38.ecoquery.ecoinvent.org/Details/PDF/4E34893C-085F-4678-B4F3-BF662FE88B91/06590A66-662A-4885-8494-AD0CF410F956
Water	market for water, ultrapure | water, ultrapure | APOS, U	d7a527dd-4dcc-36bc-b13d-fbcb706afe1f	- RoW	This is a market activity. Each market represents the consumption mix of a product in a given geography, connecting suppliers with consumers of the same product in the same geographical area. Markets group the producers and also the imports of the product (if relevant) within the same geographical area. They also account for transport to the consumer and for the losses during that process, when relevant.;This market is representing local market for 1 kg of ultrapurewater globally. Ultra-pure water is a standard requirement in many industrial applications. As such, these industries have no option but to invest in high-quality water production equipment for their plants and facilities (Industrial WaterWorld, 2017). Thus, ultrapure water production is usually carried out at the premises of each industry. No transport and losses are assumed. This activity starts at the gate of the activities that produce 'water, ultrapure', within the geography of Global. This activity ends with the supply of water, ultrapure', to the consumers of this product. Transport or losses are considered irrelevant for this product. Dataset documentation https://v38.ecoquery.ecoinvent.org/Details/PDF/EE2EF324-D456-464F-8C97-5071253B7896/06590A66-662A-4885-8494-AD0CF410F956
water, ultrapure	market for water, ultrapure | water, ultrapure | APOS, U	d7a527dd-4dcc-36bc-b13d-fbcb706afe1f	- RoW	This is a market activity. Each market represents the consumption mix of a product in a given geography, connecting suppliers with consumers of the same product in the same geographical area. Markets group the producers and also the imports of the product (if relevant) within the same geographical area. They also account for transport to the consumer and for the losses during that process, when relevant.;This market is representing local market for 1 kg of ultrapurewater globally. Ultra-pure water is a standard requirement in many industrial applications. As such, these industries have no option but to invest in high-quality water production equipment for their plants and facilities (Industrial WaterWorld, 2017). Thus, ultrapure water production is usually carried out at the premises of each industry. No transport and losses are assumed. This activity starts at the gate of the activities that produce 'water, ultrapure', within the geography of Global. This activity ends with the supply of water, ultrapure', to the consumers of this product. Transport or losses are considered irrelevant for this product. Dataset documentation https://v38.ecoquery.ecoinvent.org/Details/PDF/EE2EF324-D456-464F-8C97-5071253B7896/06590A66-662A-4885-8494-AD0CF410F956
Cotton	market for weaving, synthetic fibre | weaving, synthetic fibre | APOS, U	7fea47d5-c35a-34e7-8ffb-9176e8464af0	- GLO	This is a market activity. In the case of services or immobile infrastructures, markets are connecting suppliers and consumers at a global level. For specific connections at regional level, direct links between the local producing activities and the local consumers are preferred. Transport or losses are logically not relevant for this type of products.;This is a market dataset delivering the service of weaving, synthetic fibre. No transportation is included. Activity starts at the location that the service is available. Activity ends with the service being delivered to the respective consumers. Dataset documentation https://v38.ecoquery.ecoinvent.org/Details/PDF/C17CBBDE-9EFD-42DB-B262-A9648255511F/06590A66-662A-4885-8494-AD0CF410F956
Paper	market for white lined chipboard carton | white lined chipboard carton | APOS, U	69b60334-6024-36df-8c72-33c0f578605c	- RoW	This is a market activity. Each market represents the consumption mix of a product in a given geography, connecting suppliers with consumers of the same product in the same geographical area. Markets group the producers and also the imports of the product (if relevant) within the same geographical area. They also account for transport to the consumer and for the losses during that process, when relevant.;This dataset represents the global market for white lined chipboard (WLC). WLC (also know as GT/ GD/ UD ) is a packaging grade of board used to manufacture cartons. It is typically made using predominantly recovered paper or recovered fibres but may incorporate some virgin fibres. It is manufactured in a number of layers, each of which use selected grades of raw materials. It may have up to three layers of coating on the top or printing surface and one layer on the reverse. It is used in a range of applications such as frozen and chilled food,cereals, shoes, tissues and toys. Starts at the gate of the carton converting facility with the finished carton, ready to be delivered to the user. Ends with the delivery of the carton at the gate of the receiving/using entity. Includes average transport requirements. Dataset documentation https://v38.ecoquery.ecoinvent.org/Details/PDF/853D0A9A-82CC-43A0-ADB9-F790EA41A8AB/06590A66-662A-4885-8494-AD0CF410F956
Cotton extension	textile production, cotton, weaving | textile, woven cotton | APOS, U	41810231-f4a0-3960-b534-0fdfaf2d1723	- RoW	Inventory refers to the weaving of 1 kg yarn into textile, The activity begins with sizing and warping of yarn and ends with the woven fabric. It includes electricity use for warping, weaving and air conditioning. The yarn itself is not included. Data collected for a fabric of 236 grams per square meter (gsm) with a yarn of 20Tex (Nm50). Compared to the range of data available in literature (2-20 kWh/kg), the electricity use (3.1kWh/kg) is in the lower range. Data collected from mostly vertically integrated mills on a global level. ;[This dataset is meant to replace the following datasets: - weaving, cotton, GLO, 2015 - 2016 (30d68a86-345d-4fff-83aa-e470f87d515d)] The activity starts with warping and sizing of cotton yarn. This process ends with conversion of cotton yarn at weaving plant to 1 kg of woven fabric. Dataset documentation https://v38.ecoquery.ecoinvent.org/Details/PDF/BE67F3C8-F24F-4A20-9DCF-4C3C7F53353B/06590A66-662A-4885-8494-AD0CF410F956
